# Network-based analysis of genome-wide biobank data boosts discovery of genetic associations in psoriasis

**DOI:** 10.64898/2025.12.05.25340137

**Authors:** Giann Karlo Aguirre-Samboní, Gwenaëlle Lemoine, Julio Molineros, Florian Massip, Chloé-Agathe Azencott

**Affiliations:** CBIO-Centre for Computational Biology, Mines Paris, PSL University, 60 boulevard Saint-Michel, Paris, F-75006, France; Institut Curie, PSL Research University, 26 rue d’Ulm, Paris, F-75005, France; INSERM, U1331, 26 rue d’Ulm, Paris, F-75005, France; Johnson and Johnson Innovative Medicine, 1400 McKean Rd, Spring House, Pennsylvania, 19002, United States of America

**Keywords:** Network-based methods, psoriasis, biological networks, GWAS

## Abstract

Psoriasis is a common autoimmune disease with a strong genetic component. Targeting the *IL-23/IL-17* pathways for the treatment of moderate-severe psoriasis has proven successful, which makes it a good benchmark for other drug discovery approaches. Genome Wide Association Studies (GWAS) identify genetic loci associated with a phenotype (e.g. disease). However, using identified loci to understand the disease mechanisms remains challenging. In response, gene networks methods that consider gene-gene relationships have been developed. In a previous study, we showed that the combination of network methods improved the power, reproducibility, and interpretability of those approaches on a small cohort of breast cancer patients. The goal of the present study is to benchmark the performance of the same combination of network methods on a psoriasis cohort from the UK biobank (with a particular interest on the *IL-23/IL-17* pathways). By applying this method, we identified well known psoriasis genes, demonstrating the viability of our approach. Our method further identified a small set of genes of the MRPL family robustly associated with psoriasis, demonstrating that this approach can provide insights into the potential disease mechanisms. Our study also shows that our method is applicable to large-scale biobank data to produce novel findings, even in well-studied diseases with strong genetic signal.

## Supplementary tables 1 for "Network-based analysis of genome-wide biobank data boosts discovery of genetic associations in psoriasis"

### Sheet: Psoriasis_definition
Table S11. Psoriasis-related codes and their data sources.
Term	Source
6961 Other psoriasis	ICD9
L40.0 Psoriasis vulgaris	ICD10
L40.4 Guttate psoriasis	ICD10
L40.8 Other psoriasis	ICD10
L40.9 Psoriasis - unspecified	ICD10
psoriasis	self-report
psoriatic arthropathy	self-report
(Psoriasis NOS) or (guttate psoriasis) or (parapsoriasis); Psoriasis NOS; Guttate psoriasis; Parapsoriasis	Primarycare
[X]Other psoriasis	Primarycare
Chronic large plaque psoriasis	Primarycare
Eczematised psoriasis	Primarycare
FH: Psoriasis	Primarycare
Flexural psoriasis	Primarycare
H/O: psoriasis	Primarycare
Juvenile arthritis in psoriasis	Primarycare
Juvenile psoriatic arthritis with psoriasis, Juvenile arthritis in psoriasis	Primarycare
Koebner psoriasis	Primarycare
Localised pustular psoriasis	Primarycare
Other psoriasis	Primarycare
Other psoriasis and similar disorders	Primarycare
Palmoplantar pustular psoriasis	Primarycare
Palmoplantar pustular psoriasis, PPP - Palmoplantar pustulosis; Chronic palmoplantar pustular psoriasis; Palmoplantar pustulosis; Pustular psoriasis of palms and soles; Pustulosis palmaris et plantaris	Primarycare
Pityriasis lichenoides acuta, PLA - Pityriasis lichenoides acuta; Pityriasis lichenoides et varioliformis acuta; PLEVA - Pityriasis lichenoides et varioliformis acuta; Mucha Habermann disease	Primarycare
Plaque psoriasis, Discoid psoriasis, Nummular psoriasis	Primarycare
Psoriasis	Primarycare
Psoriasis-eczema overlap condition, Sebopsoriasis	Primarycare
Psoriasis and similar disorders	Primarycare
Psoriasis and similar disorders NOS	Primarycare
Psoriasis annularis	Primarycare
Psoriasis circinata	Primarycare
Psoriasis diffusa	Primarycare
Psoriasis discoidea	Primarycare
Psoriasis gyrata	Primarycare
Psoriasis inveterata	Primarycare
Psoriasis NOS	Primarycare
Psoriasis of nail	Primarycare
Psoriasis ostracea	Primarycare
Psoriasis palmaris	Primarycare
Psoriasis plantaris	Primarycare
Psoriasis punctata	Primarycare
Psoriasis spondylitica	Primarycare
Psoriasis universalis	Primarycare
Psoriasis unspecified	Primarycare
Psoriasis vulgaris	Primarycare
Psoriasis vulgaris & (Chronic large plaque psoriasis); Psoriasis vulgaris; Chronic large plaque psoriasis	Primarycare
Psoriasis vulgaris, Chronic large plaque psoriasis	Primarycare
Psoriatic arthritis with spine involvement, Psoriatic spondylitis	Primarycare
Pustular psoriasis	Primarycare
Rupioid psoriasis, Ostraceous psoriasis	Primarycare
Scalp psoriasis	Primarycare
Unstable psoriasis	Primarycare

### Sheet: module6_consensus
TABLE S2. Enriched pathways and associated genes, along with network-based methods used to select genes (‘Heinz’, ‘HotNet2’, ‘SigMod’, ‘dmGWAS’, ‘LEAN’) are presented here. BH-value refers to the Benjamin-Hochberg (BH) correction applied to p-values, ‘MagmaBH’ is the list of genes selected after applying a BH test to MAGMA gene p-values, and ‘cGWAS’ corresponds to the annotation of significant SNPs given by the result of a 1df chi-square allelic test. These pathways correspond to the 6-gene module (PSMA6, PSMB8, UBD, PSMG2, PSMB9 and PSMB10) in the consensus network using the Reactome database.												Table S1. Reactome pathways enriched using a 6-gene module (PSMA6, PSMB8, UBD, PSMG2, PSMB9 and PSMB10) from the consensus network. The following filters were applied to retain the pathways: 'Adjusted P-value' < 0.05 and genes in 'Overlap' > 1. The numerator in 'Overlap' (before //) designates the number of overlapping genes relative to the total number of genes in the denominator (after //).
Pathway	Genes	BH-value	Heinz	MagmaBH	HotNet2	SigMod	dmGWAS	LEAN	cGWAS			Pathway	Overlap	P-value	Adjusted P-value	Odds Ratio	Genes
Proteasome Assembly	PSMA6	0.000558443	Yes	Yes	Yes	Yes	No	No	Yes			Proteasome Assembly	5//52	5.83691e-13	9.16396e-11	2122.02	PSMA6;PSMG2;PSMB8;PSMB10;PSMB9
Proteasome Assembly	PSMG2	0.00149287	Yes	No	Yes	Yes	No	No	No			Post-translational Protein Modification	6//1457	1.48039e-07	1.1621e-05	111258	PSMA6;UBD;PSMG2;PSMB8;PSMB10;PSMB9
Proteasome Assembly	PSMB8	0.000331748	Yes	Yes	Yes	Yes	Yes	No	Yes			Metabolism of Proteins	6//2067	1.21059e-06	6.3354e-05	107598	PSMA6;UBD;PSMG2;PSMB8;PSMB10;PSMB9
Proteasome Assembly	PSMB10	0.0016311	Yes	No	Yes	Yes	No	No	No
Proteasome Assembly	PSMB9	0.000334513	Yes	Yes	Yes	Yes	No	No	Yes
Post-translational Protein Modification	PSMA6	0.000558443	Yes	Yes	Yes	Yes	No	No	Yes
Post-translational Protein Modification	UBD	0.000210107	Yes	Yes	Yes	Yes	No	No	Yes
Post-translational Protein Modification	PSMG2	0.00149287	Yes	No	Yes	Yes	No	No	No
Post-translational Protein Modification	PSMB8	0.000331748	Yes	Yes	Yes	Yes	Yes	No	Yes
Post-translational Protein Modification	PSMB10	0.0016311	Yes	No	Yes	Yes	No	No	No
Post-translational Protein Modification	PSMB9	0.000334513	Yes	Yes	Yes	Yes	No	No	Yes
Metabolism of Proteins	PSMA6	0.000558443	Yes	Yes	Yes	Yes	No	No	Yes
Metabolism of Proteins	UBD	0.000210107	Yes	Yes	Yes	Yes	No	No	Yes
Metabolism of Proteins	PSMG2	0.00149287	Yes	No	Yes	Yes	No	No	No
Metabolism of Proteins	PSMB8	0.000331748	Yes	Yes	Yes	Yes	Yes	No	Yes
Metabolism of Proteins	PSMB10	0.0016311	Yes	No	Yes	Yes	No	No	No
Metabolism of Proteins	PSMB9	0.000334513	Yes	Yes	Yes	Yes	No	No	Yes

### Sheet: module56_consensus
TABLE S4. Enriched pathways and associated genes, along with network-based methods used to select genes (‘Heinz’, ‘HotNet2’, ‘SigMod’, ‘dmGWAS’, ‘LEAN’) are presented here. BH-value refers to the Benjamin-Hochberg (BH) correction applied to p-values, ‘MagmaBH’ is the list of genes selected after applying a BH test to MAGMA gene p-values, and ‘cGWAS’ corresponds to the annotation of significant SNPs given by the result of a 1df chi-square allelic test. These pathways correspond to the 56-gene module in the consensus network using the Reactome database.												Table S3. Reactome pathways enriched using the 56-gene module from the consensus network. The following filters were applied to retain the pathways: 'Adjusted P-value' < 0.05 and genes in 'Overlap' > 1. The numerator in 'Overlap' (before //) designates the number of overlapping genes relative to the total number of genes in the denominator (after //).
Pathway	Genes	BH-value	Heinz	MagmaBH	HotNet2	SigMod	dmGWAS	LEAN	cGWAS			Pathway	Overlap	P-value	Adjusted P-value	Odds Ratio	Genes
Antigen Presentation Folding, Assembly and Peptide Loading of Class I MHC	HLA-B	0.000270928	Yes	Yes	Yes	Yes	Yes	Yes	Yes			Antigen Presentation Folding, Assembly and Peptide Loading of Class I MHC	7//27	7.63791e-11	2.34484e-08	73.2214	HLA-B;TAP2;HLA-C;TAP1;HLA-A;HLA-G;TAPBP
Antigen Presentation Folding, Assembly and Peptide Loading of Class I MHC	TAP2	0.000176932	Yes	Yes	Yes	Yes	Yes	Yes	Yes			ER-Phagosome Pathway	7//70	8.62057e-08	9.79811e-06	23.1474	TAP2;HLA-B;TAP1;HLA-C;HLA-A;HLA-G;TAPBP
Antigen Presentation Folding, Assembly and Peptide Loading of Class I MHC	HLA-C	2.48811e-05	Yes	Yes	Yes	Yes	Yes	Yes	Yes			Endosomal Vacuolar Pathway	4//9	9.5747e-08	9.79811e-06	157.938	HLA-B;HLA-C;HLA-A;HLA-G
Antigen Presentation Folding, Assembly and Peptide Loading of Class I MHC	TAP1	4.69977e-05	Yes	Yes	Yes	Yes	Yes	Yes	Yes			Signaling by ERBB2	6//45	1.33643e-07	1.02571e-05	31.4831	USP8;GRB7;ERBB3;CDC37;NRG1;RNF41
Antigen Presentation Folding, Assembly and Peptide Loading of Class I MHC	HLA-A	0.000268163	Yes	Yes	Yes	Yes	Yes	Yes	Yes			Downregulation of ERBB2 Signaling	5//25	1.9109e-07	1.17329e-05	50.25	USP8;ERBB3;CDC37;NRG1;RNF41
Antigen Presentation Folding, Assembly and Peptide Loading of Class I MHC	HLA-G	0.000174168	Yes	Yes	Yes	Yes	Yes	Yes	Yes			Antigen processing-Cross Presentation	7//82	2.60056e-07	1.33062e-05	19.421	TAP2;HLA-B;TAP1;HLA-C;HLA-A;HLA-G;TAPBP
Antigen Presentation Folding, Assembly and Peptide Loading of Class I MHC	TAPBP	0.00135464	Yes	No	Yes	Yes	Yes	No	Yes			Downregulation of ERBB2 ERBB3 Signaling	4//13	5.34639e-07	2.34478e-05	87.7094	USP8;ERBB3;NRG1;RNF41
ER-Phagosome Pathway	TAP2	0.000176932	Yes	Yes	Yes	Yes	Yes	Yes	Yes			GRB7 Events in ERBB2 Signaling	3//5	1.49886e-06	5.56722e-05	290.632	GRB7;ERBB3;NRG1
ER-Phagosome Pathway	HLA-B	0.000270928	Yes	Yes	Yes	Yes	Yes	Yes	Yes			Immunoregulatory Interactions Between a Lymphoid and a non-Lymphoid Cell	6//68	1.63208e-06	5.56722e-05	19.7594	CD8A;HLA-B;HLA-C;HLA-A;HLA-G;ULBP3
ER-Phagosome Pathway	TAP1	4.69977e-05	Yes	Yes	Yes	Yes	Yes	Yes	Yes			Adaptive Immune System	13//616	1.86268e-05	0.000571844	4.84724	TAP2;HLA-B;TAP1;HLA-C;HLA-A;HLA-G;RNF41;TAPBP;NFKBIA;CD8A;REL;CTSB;ULBP3
ER-Phagosome Pathway	HLA-C	2.48811e-05	Yes	Yes	Yes	Yes	Yes	Yes	Yes			Immune System	20//1500	6.39031e-05	0.00178348	3.29992	HSPA1L;TUBB;TAP2;HLA-B;TAP1;HLA-C;HLA-A;HLA-G;RNF41;TAPBP;NFKBIA;CST3;CD8A;CSNK2B;REL;MUC12;HSPA1B;CTSB;HSPA1A;ULBP3
ER-Phagosome Pathway	HLA-A	0.000268163	Yes	Yes	Yes	Yes	Yes	Yes	Yes			Signaling by ERBB2 TMD JMD Mutants	3//18	0.000116338	0.00297632	38.7019	ERBB3;CDC37;NRG1
ER-Phagosome Pathway	HLA-G	0.000174168	Yes	Yes	Yes	Yes	Yes	Yes	Yes			Signaling by ERBB2 KD Mutants	3//21	0.000187445	0.00414851	32.2421	ERBB3;CDC37;NRG1
ER-Phagosome Pathway	TAPBP	0.00135464	Yes	No	Yes	Yes	Yes	No	Yes			Interferon Signaling	7//226	0.000204071	0.00414851	6.55708	HSPA1L;HLA-B;HLA-C;HLA-A;HLA-G;HSPA1B;HSPA1A
Endosomal Vacuolar Pathway	HLA-B	0.000270928	Yes	Yes	Yes	Yes	Yes	Yes	Yes			Attenuation Phase	3//22	0.000216209	0.00414851	30.5422	HSPA1L;HSPA1B;HSPA1A
Endosomal Vacuolar Pathway	HLA-C	2.48811e-05	Yes	Yes	Yes	Yes	Yes	Yes	Yes			Signaling by ERBB2 in Cancer	3//22	0.000216209	0.00414851	30.5422	ERBB3;CDC37;NRG1
Endosomal Vacuolar Pathway	HLA-A	0.000268163	Yes	Yes	Yes	Yes	Yes	Yes	Yes			HSF1 Activation	3//24	0.000281985	0.00509231	27.628	HSPA1L;HSPA1B;HSPA1A
Endosomal Vacuolar Pathway	HLA-G	0.000174168	Yes	Yes	Yes	Yes	Yes	Yes	Yes			Interferon Alpha Beta Signaling	4//60	0.000301786	0.00514712	14.0316	HLA-B;HLA-C;HLA-A;HLA-G
Signaling by ERBB2	USP8	0.000201814	Yes	Yes	Yes	Yes	No	No	No			Class I MHC Mediated Antigen Processing \	Presentation	8//332	0.000387401	0.00625958	5.11677	TAP2;HLA-B;TAP1;HLA-C;HLA-A;HLA-G;RNF41;TAPBP
Signaling by ERBB2	GRB7	0.00219783	Yes	No	No	Yes	Yes	No	No			Neutrophil Degranulation	8//353	0.000582559	0.00894229	4.79517	CST3;TUBB;CSNK2B;HLA-B;HLA-C;HSPA1B;CTSB;HSPA1A
Signaling by ERBB2	ERBB3	0.00073814	Yes	Yes	No	Yes	Yes	No	No			HSF1-dependent Transactivation	3//32	0.000670127	0.00979662	19.9909	HSPA1L;HSPA1B;HSPA1A
Signaling by ERBB2	CDC37	0.000434037	Yes	Yes	No	Yes	Yes	No	Yes			Mitochondrial Translation Initiation	4//83	0.00103702	0.0138419	9.92405	MRPL4;MRPS18B;MRPL38;MRPL24
Signaling by ERBB2	NRG1	0.00235818	Yes	No	No	Yes	Yes	No	No			Interferon Gamma Signaling	4//83	0.00103702	0.0138419	9.92405	HLA-B;HLA-C;HLA-A;HLA-G
Signaling by ERBB2	RNF41	0.000851487	Yes	Yes	Yes	Yes	No	No	No			Mitochondrial Translation Elongation	4//85	0.00113352	0.0139196	9.67711	MRPL4;MRPS18B;MRPL38;MRPL24
Downregulation of ERBB2 Signaling	USP8	0.000201814	Yes	Yes	Yes	Yes	No	No	No			Mitochondrial Translation Termination	4//85	0.00113352	0.0139196	9.67711	MRPL4;MRPS18B;MRPL38;MRPL24
Downregulation of ERBB2 Signaling	ERBB3	0.00073814	Yes	Yes	No	Yes	Yes	No	No			ERBB2 Activates PTK6 Signaling	2//10	0.00126394	0.0149243	47.5139	ERBB3;NRG1
Downregulation of ERBB2 Signaling	CDC37	0.000434037	Yes	Yes	No	Yes	Yes	No	Yes			Mitochondrial Translation	4//89	0.00134515	0.0152948	9.2181	MRPL4;MRPS18B;MRPL38;MRPL24
Downregulation of ERBB2 Signaling	NRG1	0.00235818	Yes	No	No	Yes	Yes	No	No			ERBB2 Regulates Cell Motility	2//11	0.00153945	0.016879	42.2305	ERBB3;NRG1
Downregulation of ERBB2 Signaling	RNF41	0.000851487	Yes	Yes	Yes	Yes	No	No	No			SARS-CoV-2 Activates Modulates Innate and Adaptive Immune Responses	4//97	0.0018487	0.0195707	8.41853	HLA-B;HLA-C;HLA-A;HLA-G
Antigen processing-Cross Presentation	TAP2	0.000176932	Yes	Yes	Yes	Yes	Yes	Yes	Yes			Disease	16//1382	0.00210168	0.021471	2.60761	TUBB;ERLIN1;HLA-B;HLA-C;NRG1;HLA-A;RNF5;HLA-G;NFKBIA;ERBB3;CDC37;CSNK2B;MYO18A;MUC12;TRIM27;HSPA1A
Antigen processing-Cross Presentation	HLA-B	0.000270928	Yes	Yes	Yes	Yes	Yes	Yes	Yes			PI3K Events in ERBB2 Signaling	2//13	0.00216808	0.021471	34.5455	ERBB3;NRG1
Antigen processing-Cross Presentation	TAP1	4.69977e-05	Yes	Yes	Yes	Yes	Yes	Yes	Yes			HSP90 Chaperone Cycle for Steroid Hormone Receptors (SHR) in the Presence of Ligand	3//51	0.00261612	0.0250984	12.0554	HSPA1L;HSPA1B;HSPA1A
Antigen processing-Cross Presentation	HLA-C	2.48811e-05	Yes	Yes	Yes	Yes	Yes	Yes	Yes			Mitochondrial Unfolded Protein Response (UPRmt)	2//18	0.00417951	0.0385955	23.7384	HSPA1B;HSPA1A
Antigen processing-Cross Presentation	HLA-A	0.000268163	Yes	Yes	Yes	Yes	Yes	Yes	Yes			Metabolism of Proteins	16//1481	0.00427442	0.0385955	2.40437	USP8;RING1;MRPS18B;MRPL38;HLA-B;HLA-A;MRPL24;RNF5;CS;NFKBIA;MRPL4;CST3;CSNK2B;MUC12;TRIM27;VARS2
Antigen processing-Cross Presentation	HLA-G	0.000174168	Yes	Yes	Yes	Yes	Yes	Yes	Yes			SHC1 Events in ERBB2 Signaling	2//19	0.00465503	0.0408313	22.3399	ERBB3;NRG1
Antigen processing-Cross Presentation	TAPBP	0.00135464	Yes	No	Yes	Yes	Yes	No	Yes			ABC-family Proteins Mediated Transport	3//65	0.00520168	0.0431598	9.32045	ERLIN1;RNF5;ABCF1
Downregulation of ERBB2 ERBB3 Signaling	USP8	0.000201814	Yes	Yes	Yes	Yes	No	No	No			PKR-mediated Signaling	3//65	0.00520168	0.0431598	9.32045	HSPA1L;HSPA1B;HSPA1A
Downregulation of ERBB2 ERBB3 Signaling	ERBB3	0.00073814	Yes	Yes	No	Yes	Yes	No	No			RHOBTB2 GTPase Cycle	2//22	0.00622327	0.0489883	18.9833	DDX39B;CDC37
Downregulation of ERBB2 ERBB3 Signaling	NRG1	0.00235818	Yes	No	No	Yes	Yes	No	No
Downregulation of ERBB2 ERBB3 Signaling	RNF41	0.000851487	Yes	Yes	Yes	Yes	No	No	No
GRB7 Events in ERBB2 Signaling	GRB7	0.00219783	Yes	No	No	Yes	Yes	No	No
GRB7 Events in ERBB2 Signaling	ERBB3	0.00073814	Yes	Yes	No	Yes	Yes	No	No
GRB7 Events in ERBB2 Signaling	NRG1	0.00235818	Yes	No	No	Yes	Yes	No	No
Immunoregulatory Interactions Between a Lymphoid and a non-Lymphoid Cell	CD8A	0.00132976	Yes	No	Yes	Yes	Yes	No	No
Immunoregulatory Interactions Between a Lymphoid and a non-Lymphoid Cell	HLA-B	0.000270928	Yes	Yes	Yes	Yes	Yes	Yes	Yes
Immunoregulatory Interactions Between a Lymphoid and a non-Lymphoid Cell	HLA-C	2.48811e-05	Yes	Yes	Yes	Yes	Yes	Yes	Yes
Immunoregulatory Interactions Between a Lymphoid and a non-Lymphoid Cell	HLA-A	0.000268163	Yes	Yes	Yes	Yes	Yes	Yes	Yes
Immunoregulatory Interactions Between a Lymphoid and a non-Lymphoid Cell	HLA-G	0.000174168	Yes	Yes	Yes	Yes	Yes	Yes	Yes
Immunoregulatory Interactions Between a Lymphoid and a non-Lymphoid Cell	ULBP3	0.000942718	Yes	Yes	Yes	Yes	Yes	No	No
Adaptive Immune System	TAP2	0.000176932	Yes	Yes	Yes	Yes	Yes	Yes	Yes
Adaptive Immune System	HLA-B	0.000270928	Yes	Yes	Yes	Yes	Yes	Yes	Yes
Adaptive Immune System	TAP1	4.69977e-05	Yes	Yes	Yes	Yes	Yes	Yes	Yes
Adaptive Immune System	HLA-C	2.48811e-05	Yes	Yes	Yes	Yes	Yes	Yes	Yes
Adaptive Immune System	HLA-A	0.000268163	Yes	Yes	Yes	Yes	Yes	Yes	Yes
Adaptive Immune System	HLA-G	0.000174168	Yes	Yes	Yes	Yes	Yes	Yes	Yes
Adaptive Immune System	RNF41	0.000851487	Yes	Yes	Yes	Yes	No	No	No
Adaptive Immune System	TAPBP	0.00135464	Yes	No	Yes	Yes	Yes	No	Yes
Adaptive Immune System	NFKBIA	0.000622028	Yes	Yes	Yes	Yes	No	No	Yes
Adaptive Immune System	CD8A	0.00132976	Yes	No	Yes	Yes	Yes	No	No
Adaptive Immune System	REL	0.000204578	Yes	Yes	Yes	Yes	No	No	Yes
Adaptive Immune System	CTSB	0.00122747	Yes	No	No	Yes	Yes	No	No
Adaptive Immune System	ULBP3	0.000942718	Yes	Yes	Yes	Yes	Yes	No	No
Immune System	HSPA1L	0.000301338	Yes	Yes	No	Yes	Yes	No	Yes
Immune System	TUBB	0.000132699	Yes	Yes	Yes	Yes	Yes	No	Yes
Immune System	TAP2	0.000176932	Yes	Yes	Yes	Yes	Yes	Yes	Yes
Immune System	HLA-B	0.000270928	Yes	Yes	Yes	Yes	Yes	Yes	Yes
Immune System	TAP1	4.69977e-05	Yes	Yes	Yes	Yes	Yes	Yes	Yes
Immune System	HLA-C	2.48811e-05	Yes	Yes	Yes	Yes	Yes	Yes	Yes
Immune System	HLA-A	0.000268163	Yes	Yes	Yes	Yes	Yes	Yes	Yes
Immune System	HLA-G	0.000174168	Yes	Yes	Yes	Yes	Yes	Yes	Yes
Immune System	RNF41	0.000851487	Yes	Yes	Yes	Yes	No	No	No
Immune System	TAPBP	0.00135464	Yes	No	Yes	Yes	Yes	No	Yes
Immune System	NFKBIA	0.000622028	Yes	Yes	Yes	Yes	No	No	Yes
Immune System	CST3	0.00195455	Yes	No	No	Yes	Yes	No	No
Immune System	CD8A	0.00132976	Yes	No	Yes	Yes	Yes	No	No
Immune System	CSNK2B	0.000221166	Yes	Yes	Yes	Yes	No	No	Yes
Immune System	REL	0.000204578	Yes	Yes	Yes	Yes	No	No	Yes
Immune System	MUC12	0.00212042	Yes	No	Yes	Yes	No	No	No
Immune System	HSPA1B	0.000116112	Yes	Yes	Yes	Yes	Yes	No	Yes
Immune System	CTSB	0.00122747	Yes	No	No	Yes	Yes	No	No
Immune System	HSPA1A	1.38228e-05	Yes	Yes	No	Yes	Yes	No	Yes
Immune System	ULBP3	0.000942718	Yes	Yes	Yes	Yes	Yes	No	No
Signaling by ERBB2 TMD JMD Mutants	ERBB3	0.00073814	Yes	Yes	No	Yes	Yes	No	No
Signaling by ERBB2 TMD JMD Mutants	CDC37	0.000434037	Yes	Yes	No	Yes	Yes	No	Yes
Signaling by ERBB2 TMD JMD Mutants	NRG1	0.00235818	Yes	No	No	Yes	Yes	No	No
Signaling by ERBB2 KD Mutants	ERBB3	0.00073814	Yes	Yes	No	Yes	Yes	No	No
Signaling by ERBB2 KD Mutants	CDC37	0.000434037	Yes	Yes	No	Yes	Yes	No	Yes
Signaling by ERBB2 KD Mutants	NRG1	0.00235818	Yes	No	No	Yes	Yes	No	No
Interferon Signaling	HSPA1L	0.000301338	Yes	Yes	No	Yes	Yes	No	Yes
Interferon Signaling	HLA-B	0.000270928	Yes	Yes	Yes	Yes	Yes	Yes	Yes
Interferon Signaling	HLA-C	2.48811e-05	Yes	Yes	Yes	Yes	Yes	Yes	Yes
Interferon Signaling	HLA-A	0.000268163	Yes	Yes	Yes	Yes	Yes	Yes	Yes
Interferon Signaling	HLA-G	0.000174168	Yes	Yes	Yes	Yes	Yes	Yes	Yes
Interferon Signaling	HSPA1B	0.000116112	Yes	Yes	Yes	Yes	Yes	No	Yes
Interferon Signaling	HSPA1A	1.38228e-05	Yes	Yes	No	Yes	Yes	No	Yes
Attenuation Phase	HSPA1L	0.000301338	Yes	Yes	No	Yes	Yes	No	Yes
Attenuation Phase	HSPA1B	0.000116112	Yes	Yes	Yes	Yes	Yes	No	Yes
Attenuation Phase	HSPA1A	1.38228e-05	Yes	Yes	No	Yes	Yes	No	Yes
Signaling by ERBB2 in Cancer	ERBB3	0.00073814	Yes	Yes	No	Yes	Yes	No	No
Signaling by ERBB2 in Cancer	CDC37	0.000434037	Yes	Yes	No	Yes	Yes	No	Yes
Signaling by ERBB2 in Cancer	NRG1	0.00235818	Yes	No	No	Yes	Yes	No	No
HSF1 Activation	HSPA1L	0.000301338	Yes	Yes	No	Yes	Yes	No	Yes
HSF1 Activation	HSPA1B	0.000116112	Yes	Yes	Yes	Yes	Yes	No	Yes
HSF1 Activation	HSPA1A	1.38228e-05	Yes	Yes	No	Yes	Yes	No	Yes
Interferon Alpha Beta Signaling	HLA-B	0.000270928	Yes	Yes	Yes	Yes	Yes	Yes	Yes
Interferon Alpha Beta Signaling	HLA-C	2.48811e-05	Yes	Yes	Yes	Yes	Yes	Yes	Yes
Interferon Alpha Beta Signaling	HLA-A	0.000268163	Yes	Yes	Yes	Yes	Yes	Yes	Yes
Interferon Alpha Beta Signaling	HLA-G	0.000174168	Yes	Yes	Yes	Yes	Yes	Yes	Yes
Class I MHC Mediated Antigen Processing \	Presentation	TAP2	0.000176932	Yes	Yes	Yes	Yes	Yes	Yes	Yes
Class I MHC Mediated Antigen Processing \	HLA-B	0.000270928	Yes	Yes	Yes	Yes	Yes	Yes	Yes
Class I MHC Mediated Antigen Processing \	TAP1	4.69977e-05	Yes	Yes	Yes	Yes	Yes	Yes	Yes
Class I MHC Mediated Antigen Processing \	HLA-C	2.48811e-05	Yes	Yes	Yes	Yes	Yes	Yes	Yes
Class I MHC Mediated Antigen Processing \	HLA-A	0.000268163	Yes	Yes	Yes	Yes	Yes	Yes	Yes
Class I MHC Mediated Antigen Processing \	HLA-G	0.000174168	Yes	Yes	Yes	Yes	Yes	Yes	Yes
Class I MHC Mediated Antigen Processing \	RNF41	0.000851487	Yes	Yes	Yes	Yes	No	No	No
Class I MHC Mediated Antigen Processing \	TAPBP	0.00135464	Yes	No	Yes	Yes	Yes	No	Yes
Neutrophil Degranulation	CST3	0.00195455	Yes	No	No	Yes	Yes	No	No
Neutrophil Degranulation	TUBB	0.000132699	Yes	Yes	Yes	Yes	Yes	No	Yes
Neutrophil Degranulation	CSNK2B	0.000221166	Yes	Yes	Yes	Yes	No	No	Yes
Neutrophil Degranulation	HLA-B	0.000270928	Yes	Yes	Yes	Yes	Yes	Yes	Yes
Neutrophil Degranulation	HLA-C	2.48811e-05	Yes	Yes	Yes	Yes	Yes	Yes	Yes
Neutrophil Degranulation	HSPA1B	0.000116112	Yes	Yes	Yes	Yes	Yes	No	Yes
Neutrophil Degranulation	CTSB	0.00122747	Yes	No	No	Yes	Yes	No	No
Neutrophil Degranulation	HSPA1A	1.38228e-05	Yes	Yes	No	Yes	Yes	No	Yes
HSF1-dependent Transactivation	HSPA1L	0.000301338	Yes	Yes	No	Yes	Yes	No	Yes
HSF1-dependent Transactivation	HSPA1B	0.000116112	Yes	Yes	Yes	Yes	Yes	No	Yes
HSF1-dependent Transactivation	HSPA1A	1.38228e-05	Yes	Yes	No	Yes	Yes	No	Yes
Mitochondrial Translation Initiation	MRPL4	0.000892956	Yes	Yes	Yes	Yes	No	No	No
Mitochondrial Translation Initiation	MRPS18B	4.42331e-05	Yes	Yes	No	Yes	Yes	No	Yes
Mitochondrial Translation Initiation	MRPL38	0.000569501	Yes	Yes	Yes	Yes	No	No	No
Mitochondrial Translation Initiation	MRPL24	0.00157028	Yes	No	Yes	Yes	No	No	No
Interferon Gamma Signaling	HLA-B	0.000270928	Yes	Yes	Yes	Yes	Yes	Yes	Yes
Interferon Gamma Signaling	HLA-C	2.48811e-05	Yes	Yes	Yes	Yes	Yes	Yes	Yes
Interferon Gamma Signaling	HLA-A	0.000268163	Yes	Yes	Yes	Yes	Yes	Yes	Yes
Interferon Gamma Signaling	HLA-G	0.000174168	Yes	Yes	Yes	Yes	Yes	Yes	Yes
Mitochondrial Translation Elongation	MRPL4	0.000892956	Yes	Yes	Yes	Yes	No	No	No
Mitochondrial Translation Elongation	MRPS18B	4.42331e-05	Yes	Yes	No	Yes	Yes	No	Yes
Mitochondrial Translation Elongation	MRPL38	0.000569501	Yes	Yes	Yes	Yes	No	No	No
Mitochondrial Translation Elongation	MRPL24	0.00157028	Yes	No	Yes	Yes	No	No	No
Mitochondrial Translation Termination	MRPL4	0.000892956	Yes	Yes	Yes	Yes	No	No	No
Mitochondrial Translation Termination	MRPS18B	4.42331e-05	Yes	Yes	No	Yes	Yes	No	Yes
Mitochondrial Translation Termination	MRPL38	0.000569501	Yes	Yes	Yes	Yes	No	No	No
Mitochondrial Translation Termination	MRPL24	0.00157028	Yes	No	Yes	Yes	No	No	No
ERBB2 Activates PTK6 Signaling	ERBB3	0.00073814	Yes	Yes	No	Yes	Yes	No	No
ERBB2 Activates PTK6 Signaling	NRG1	0.00235818	Yes	No	No	Yes	Yes	No	No
Mitochondrial Translation	MRPL4	0.000892956	Yes	Yes	Yes	Yes	No	No	No
Mitochondrial Translation	MRPS18B	4.42331e-05	Yes	Yes	No	Yes	Yes	No	Yes
Mitochondrial Translation	MRPL38	0.000569501	Yes	Yes	Yes	Yes	No	No	No
Mitochondrial Translation	MRPL24	0.00157028	Yes	No	Yes	Yes	No	No	No
ERBB2 Regulates Cell Motility	ERBB3	0.00073814	Yes	Yes	No	Yes	Yes	No	No
ERBB2 Regulates Cell Motility	NRG1	0.00235818	Yes	No	No	Yes	Yes	No	No
SARS-CoV-2 Activates Modulates Innate and Adaptive Immune Responses	HLA-B	0.000270928	Yes	Yes	Yes	Yes	Yes	Yes	Yes
SARS-CoV-2 Activates Modulates Innate and Adaptive Immune Responses	HLA-C	2.48811e-05	Yes	Yes	Yes	Yes	Yes	Yes	Yes
SARS-CoV-2 Activates Modulates Innate and Adaptive Immune Responses	HLA-A	0.000268163	Yes	Yes	Yes	Yes	Yes	Yes	Yes
SARS-CoV-2 Activates Modulates Innate and Adaptive Immune Responses	HLA-G	0.000174168	Yes	Yes	Yes	Yes	Yes	Yes	Yes
Disease	TUBB	0.000132699	Yes	Yes	Yes	Yes	Yes	No	Yes
Disease	ERLIN1	0.00362435	Yes	No	No	No	Yes	Yes	No
Disease	HLA-B	0.000270928	Yes	Yes	Yes	Yes	Yes	Yes	Yes
Disease	HLA-C	2.48811e-05	Yes	Yes	Yes	Yes	Yes	Yes	Yes
Disease	NRG1	0.00235818	Yes	No	No	Yes	Yes	No	No
Disease	HLA-A	0.000268163	Yes	Yes	Yes	Yes	Yes	Yes	Yes
Disease	RNF5	9.67599e-05	Yes	Yes	Yes	Yes	Yes	Yes	Yes
Disease	HLA-G	0.000174168	Yes	Yes	Yes	Yes	Yes	Yes	Yes
Disease	NFKBIA	0.000622028	Yes	Yes	Yes	Yes	No	No	Yes
Disease	ERBB3	0.00073814	Yes	Yes	No	Yes	Yes	No	No
Disease	CDC37	0.000434037	Yes	Yes	No	Yes	Yes	No	Yes
Disease	CSNK2B	0.000221166	Yes	Yes	Yes	Yes	No	No	Yes
Disease	MYO18A	0.00390634	Yes	No	Yes	No	Yes	No	No
Disease	MUC12	0.00212042	Yes	No	Yes	Yes	No	No	No
Disease	TRIM27	9.39954e-05	Yes	Yes	Yes	Yes	Yes	No	Yes
Disease	HSPA1A	1.38228e-05	Yes	Yes	No	Yes	Yes	No	Yes
PI3K Events in ERBB2 Signaling	ERBB3	0.00073814	Yes	Yes	No	Yes	Yes	No	No
PI3K Events in ERBB2 Signaling	NRG1	0.00235818	Yes	No	No	Yes	Yes	No	No
HSP90 Chaperone Cycle for Steroid Hormone Receptors (SHR) in the Presence of Ligand	HSPA1L	0.000301338	Yes	Yes	No	Yes	Yes	No	Yes
HSP90 Chaperone Cycle for Steroid Hormone Receptors (SHR) in the Presence of Ligand	HSPA1B	0.000116112	Yes	Yes	Yes	Yes	Yes	No	Yes
HSP90 Chaperone Cycle for Steroid Hormone Receptors (SHR) in the Presence of Ligand	HSPA1A	1.38228e-05	Yes	Yes	No	Yes	Yes	No	Yes
Mitochondrial Unfolded Protein Response (UPRmt)	HSPA1B	0.000116112	Yes	Yes	Yes	Yes	Yes	No	Yes
Mitochondrial Unfolded Protein Response (UPRmt)	HSPA1A	1.38228e-05	Yes	Yes	No	Yes	Yes	No	Yes
Metabolism of Proteins	USP8	0.000201814	Yes	Yes	Yes	Yes	No	No	No
Metabolism of Proteins	RING1	0.000857016	Yes	Yes	Yes	Yes	No	No	Yes
Metabolism of Proteins	MRPS18B	4.42331e-05	Yes	Yes	No	Yes	Yes	No	Yes
Metabolism of Proteins	MRPL38	0.000569501	Yes	Yes	Yes	Yes	No	No	No
Metabolism of Proteins	HLA-B	0.000270928	Yes	Yes	Yes	Yes	Yes	Yes	Yes
Metabolism of Proteins	HLA-A	0.000268163	Yes	Yes	Yes	Yes	Yes	Yes	Yes
Metabolism of Proteins	MRPL24	0.00157028	Yes	No	Yes	Yes	No	No	No
Metabolism of Proteins	RNF5	9.67599e-05	Yes	Yes	Yes	Yes	Yes	Yes	Yes
Metabolism of Proteins	CS	0.000481035	Yes	Yes	No	Yes	Yes	No	No
Metabolism of Proteins	NFKBIA	0.000622028	Yes	Yes	Yes	Yes	No	No	Yes
Metabolism of Proteins	MRPL4	0.000892956	Yes	Yes	Yes	Yes	No	No	No
Metabolism of Proteins	CST3	0.00195455	Yes	No	No	Yes	Yes	No	No
Metabolism of Proteins	CSNK2B	0.000221166	Yes	Yes	Yes	Yes	No	No	Yes
Metabolism of Proteins	MUC12	0.00212042	Yes	No	Yes	Yes	No	No	No
Metabolism of Proteins	TRIM27	9.39954e-05	Yes	Yes	Yes	Yes	Yes	No	Yes
Metabolism of Proteins	VARS2	7.46434e-05	Yes	Yes	No	Yes	Yes	No	Yes
SHC1 Events in ERBB2 Signaling	ERBB3	0.00073814	Yes	Yes	No	Yes	Yes	No	No
SHC1 Events in ERBB2 Signaling	NRG1	0.00235818	Yes	No	No	Yes	Yes	No	No
ABC-family Proteins Mediated Transport	ERLIN1	0.00362435	Yes	No	No	No	Yes	Yes	No
ABC-family Proteins Mediated Transport	RNF5	9.67599e-05	Yes	Yes	Yes	Yes	Yes	Yes	Yes
ABC-family Proteins Mediated Transport	ABCF1	0.000140993	Yes	Yes	No	Yes	Yes	No	Yes
PKR-mediated Signaling	HSPA1L	0.000301338	Yes	Yes	No	Yes	Yes	No	Yes
PKR-mediated Signaling	HSPA1B	0.000116112	Yes	Yes	Yes	Yes	Yes	No	Yes
PKR-mediated Signaling	HSPA1A	1.38228e-05	Yes	Yes	No	Yes	Yes	No	Yes
RHOBTB2 GTPase Cycle	DDX39B	0.000378746	Yes	Yes	Yes	Yes	Yes	No	Yes
RHOBTB2 GTPase Cycle	CDC37	0.000434037	Yes	Yes	No	Yes	Yes	No	Yes

### Sheet: net128_consensus
TABLE S6. Enriched pathways and associated genes, along with network-based methods used to select genes (‘Heinz’, ‘HotNet2’, ‘SigMod’, ‘dmGWAS’, ‘LEAN’) are presented here. BH-value refers to the Benjamin-Hochberg (BH) correction applied to p-values, ‘MagmaBH’ is the list of genes selected after applying a BH test to MAGMA gene p-values, and ‘cGWAS’ corresponds to the annotation of significant SNPs given by the result of a 1df chi-square allelic test. These pathways correspond to all 128 genes in the consensus network using the Reactome database.												Table S5. Reactome pathways enriched using the whole consensus network. The following filters were applied to retain the pathways: 'Adjusted P-value' < 0.05 and genes in 'Overlap' > 1. The numerator in 'Overlap' (before //) designates the number of overlapping genes relative to the total number of genes in the denominator (after //).
Pathway	Genes	BH-value	Heinz	MagmaBH	HotNet2	SigMod	dmGWAS	LEAN	cGWAS			Pathway	Overlap	P-value	Adjusted P-value	Odds Ratio	Genes
Antigen Presentation Folding, Assembly and Peptide Loading of Class I MHC	HLA-B	0.000270928	Yes	Yes	Yes	Yes	Yes	Yes	Yes			Antigen Presentation Folding, Assembly and Peptide Loading of Class I MHC	7//27	2.75364e-08	1.95784e-05	29.4434	HLA-B;TAP2;HLA-C;TAP1;HLA-A;HLA-G;TAPBP
Antigen Presentation Folding, Assembly and Peptide Loading of Class I MHC	TAP2	0.000176932	Yes	Yes	Yes	Yes	Yes	Yes	Yes			Interferon Signaling	15//226	1.1758e-07	2.88304e-05	6.28361	HSPA1L;STAT2;HLA-B;HLA-C;HLA-A;TYK2;HLA-G;PSMB8;TRIM17;IRF1;TRIM31;CAMK2G;PTPN2;HSPA1B;HSPA1A
Antigen Presentation Folding, Assembly and Peptide Loading of Class I MHC	HLA-C	2.48811e-05	Yes	Yes	Yes	Yes	Yes	Yes	Yes			Immune System	42//1500	1.21647e-07	2.88304e-05	2.92789	KEAP1;ITPR3;FGF2;TNF;IFIH1;CST3;MUC12;CAMK2G;CTSB;RIPK3;NOS2;HSPA1L;TUBB;STAT2;HLA-B;TAP2;HLA-C;TAP1;IFNLR1;HLA-A;TYK2;HLA-G;PSMB8;RNF41;TAPBP;NFKBIA;PSMA6;NCR3;TRIM17;TRIM39;CD8A;IRF1;CSNK2B;REL;LTA;RHOU;LTB;TRIM31;PTPN2;HSPA1B;ULBP3;HSPA1A
Antigen Presentation Folding, Assembly and Peptide Loading of Class I MHC	TAP1	4.69977e-05	Yes	Yes	Yes	Yes	Yes	Yes	Yes			Cytokine Signaling in Immune System	24//601	2.84168e-07	5.05109e-05	3.84829	NOS2;HSPA1L;STAT2;HLA-B;HLA-C;IFNLR1;HLA-A;TYK2;FGF2;TNF;HLA-G;PSMB8;NFKBIA;PSMA6;TRIM17;IRF1;LTA;RHOU;LTB;TRIM31;CAMK2G;PTPN2;HSPA1B;HSPA1A
Antigen Presentation Folding, Assembly and Peptide Loading of Class I MHC	HLA-A	0.000268163	Yes	Yes	Yes	Yes	Yes	Yes	Yes			Interferon Alpha Beta Signaling	8//60	6.66415e-07	9.35647e-05	13.009	IRF1;STAT2;HLA-B;HLA-C;HLA-A;TYK2;HLA-G;PSMB8
Antigen Presentation Folding, Assembly and Peptide Loading of Class I MHC	HLA-G	0.000174168	Yes	Yes	Yes	Yes	Yes	Yes	Yes			Interferon Gamma Signaling	9//83	7.89576e-07	9.35647e-05	10.3481	TRIM17;IRF1;HLA-B;HLA-C;HLA-A;TRIM31;HLA-G;CAMK2G;PTPN2
Antigen Presentation Folding, Assembly and Peptide Loading of Class I MHC	TAPBP	0.00135464	Yes	No	Yes	Yes	Yes	No	Yes			ER-Phagosome Pathway	8//70	2.21686e-06	0.00022517	10.9	PSMA6;HLA-B;TAP2;HLA-C;TAP1;HLA-A;HLA-G;TAPBP
Interferon Signaling	HSPA1L	0.000301338	Yes	Yes	No	Yes	Yes	No	Yes			Endosomal Vacuolar Pathway	4//9	2.70416e-06	0.000240332	65.7677	HLA-B;HLA-C;HLA-A;HLA-G
Interferon Signaling	STAT2	0.000453389	Yes	Yes	Yes	No	Yes	No	No			Antigen processing-Cross Presentation	8//82	7.39187e-06	0.000583957	9.12162	PSMA6;HLA-B;TAP2;HLA-C;TAP1;HLA-A;HLA-G;TAPBP
Interferon Signaling	HLA-B	0.000270928	Yes	Yes	Yes	Yes	Yes	Yes	Yes			Downregulation of ERBB2 Signaling	5//25	1.17778e-05	0.000837405	20.689	USP8;ERBB3;CDC37;NRG1;RNF41
Interferon Signaling	HLA-C	2.48811e-05	Yes	Yes	Yes	Yes	Yes	Yes	Yes			Downregulation of ERBB2 ERBB3 Signaling	4//13	1.47651e-05	0.000954364	36.5233	USP8;ERBB3;NRG1;RNF41
Interferon Signaling	HLA-A	0.000268163	Yes	Yes	Yes	Yes	Yes	Yes	Yes			Signaling by ERBB2	6//45	1.76699e-05	0.000999006	12.8121	USP8;GRB7;ERBB3;CDC37;NRG1;RNF41
Interferon Signaling	TYK2	0.000436802	Yes	Yes	No	Yes	Yes	No	Yes			GRB7 Events in ERBB2 Signaling	3//5	1.82659e-05	0.000999006	122.364	GRB7;ERBB3;NRG1
Interferon Signaling	HLA-G	0.000174168	Yes	Yes	Yes	Yes	Yes	Yes	Yes			Immunoregulatory Interactions Between a Lymphoid and a non-Lymphoid Cell	7//68	1.97268e-05	0.00100184	9.61469	NCR3;CD8A;HLA-B;HLA-C;HLA-A;HLA-G;ULBP3
Interferon Signaling	PSMB8	0.000331748	Yes	Yes	Yes	Yes	Yes	No	Yes			Proteasome Assembly	6//49	2.91325e-05	0.00138088	11.6157	PSMA6;PSMG2;PAAF1;PSMB10;PSMB8;PSMB9
Interferon Signaling	TRIM17	0.00121918	Yes	No	Yes	Yes	No	No	No			SARS-CoV-2 Activates Modulates Innate and Adaptive Immune Responses	7//97	0.000194245	0.00818593	6.49798	IFIH1;STAT2;HLA-B;HLA-C;HLA-A;TYK2;HLA-G
Interferon Signaling	IRF1	0.00104777	Yes	Yes	Yes	Yes	No	No	No			Metabolism of Proteins	34//1481	0.000195726	0.00818593	2.18771	MDC1;MRPL38;KEAP1;GATA4;RNF5;PSMB10;IFIH1;MRPL4;CST3;STAMBPL1;RPS18;UBD;DNMT3B;MUC12;TRIM27;VARS2;PAAF1;USP8;COG6;RING1;USP3;HLA-B;MRPS18B;HLA-A;MRPL24;PSMB8;PSMB9;RPS26;NFKBIA;CS;PSMA6;CSNK2B;B3GNT2;PSMG2
Interferon Signaling	TRIM31	0.000215636	Yes	Yes	Yes	Yes	No	No	Yes			SARS-CoV-2-host Interactions	9//167	0.000224282	0.00885913	4.80635	RPS26;IFIH1;RPS18;STAT2;HLA-B;HLA-C;HLA-A;TYK2;HLA-G
Interferon Signaling	CAMK2G	0.00126617	Yes	No	Yes	Yes	No	No	No			SARS-CoV Infections	13//335	0.000256314	0.00959152	3.46749	RIPK3;TUBB;STAT2;HLA-B;KEAP1;HLA-C;HLA-A;TYK2;HLA-G;RPS26;NFKBIA;IFIH1;RPS18
Interferon Signaling	PTPN2	0.000657967	Yes	Yes	Yes	Yes	No	No	No			Disease	32//1382	0.000274117	0.00974486	2.18494	ELL;KEAP1;ITPR3;FGF2;RNF5;IFIH1;ERBB3;RPS18;DNMT3B;MYO18A;MUC12;TRIM27;CAMK2G;NELFE;RIPK3;NOS2;TUBB;STAT2;HLA-B;ERLIN1;HLA-C;NRG1;HLA-A;TYK2;HLA-G;RPS26;NFKBIA;PSMA6;RAD50;CDC37;CSNK2B;HSPA1A
Interferon Signaling	HSPA1B	0.000116112	Yes	Yes	Yes	Yes	Yes	No	Yes			Regulated Necrosis	5//51	0.000402473	0.0130029	8.97225	RIPK3;CDC37;IRF1;FLOT1;FAS
Interferon Signaling	HSPA1A	1.38228e-05	Yes	Yes	No	Yes	Yes	No	Yes			RIPK1-mediated Regulated Necrosis	4//29	0.000420628	0.0130029	13.1277	RIPK3;CDC37;FLOT1;FAS
Immune System	KEAP1	0.000458919	Yes	Yes	Yes	Yes	No	No	Yes			Regulation of Necroptotic Cell Death	4//29	0.000420628	0.0130029	13.1277	RIPK3;CDC37;FLOT1;FAS
Immune System	ITPR3	0.00193796	Yes	No	Yes	Yes	No	No	No			Adaptive Immune System	18//616	0.000567345	0.0168076	2.62721	HLA-B;TAP2;KEAP1;HLA-C;TAP1;ITPR3;HLA-A;HLA-G;RNF41;TAPBP;NFKBIA;PSMA6;NCR3;TRIM39;CD8A;REL;ULBP3;CTSB
Immune System	FGF2	0.0011003	Yes	Yes	Yes	Yes	No	No	No			HSF1-dependent Transactivation	4//32	0.000618823	0.0175993	11.7177	HSPA1L;CAMK2G;HSPA1B;HSPA1A
Immune System	TNF	0.000356629	Yes	Yes	Yes	Yes	No	No	Yes			Interleukin-20 Family Signaling	3//16	0.000925614	0.0247435	18.8049	STAT2;IFNLR1;TYK2
Immune System	IFIH1	0.000475506	Yes	Yes	Yes	Yes	No	No	No			Infectious Disease	21//811	0.000939625	0.0247435	2.3375	ELL;RIPK3;NOS2;TUBB;STAT2;HLA-B;KEAP1;HLA-C;ITPR3;HLA-A;TYK2;HLA-G;RPS26;NFKBIA;IFIH1;PSMA6;RPS18;CSNK2B;TRIM27;NELFE;HSPA1A
Immune System	CST3	0.00195455	Yes	No	No	Yes	Yes	No	No			Viral Infection Pathways	18//650	0.00105886	0.0268874	2.47707	ELL;RIPK3;TUBB;STAT2;HLA-B;KEAP1;HLA-C;HLA-A;TYK2;HLA-G;RPS26;NFKBIA;IFIH1;PSMA6;RPS18;CSNK2B;NELFE;HSPA1A
Immune System	MUC12	0.00212042	Yes	No	Yes	Yes	No	No	No			Signaling by ERBB2 TMD JMD Mutants	3//18	0.00132455	0.0324743	16.2944	ERBB3;CDC37;NRG1
Immune System	CAMK2G	0.00126617	Yes	No	Yes	Yes	No	No	No			Post-translational Protein Modification	24//1018	0.00146131	0.0346331	2.13705	MDC1;USP8;COG6;RING1;USP3;HLA-B;KEAP1;HLA-A;RNF5;PSMB10;PSMB8;PSMB9;NFKBIA;IFIH1;CST3;PSMA6;STAMBPL1;UBD;DNMT3B;MUC12;B3GNT2;TRIM27;PSMG2;PAAF1
Immune System	CTSB	0.00122747	Yes	No	No	Yes	Yes	No	No			Evasion by RSV of Host Interferon Responses	3//19	0.00155874	0.0357504	15.2745	IFIH1;STAT2;TYK2
Immune System	RIPK3	0.00143205	Yes	No	Yes	Yes	No	No	No			Intracellular Signaling by Second Messengers	10//270	0.00190654	0.0423608	3.23957	PSMA6;RING1;ERBB3;CSNK2B;SNAI2;ITPR3;NRG1;TRIM27;FGF2;CAMK2G
Immune System	NOS2	0.000818313	Yes	Yes	Yes	Yes	No	No	No			Signaling by ERBB2 KD Mutants	3//21	0.00210111	0.0452694	13.5747	ERBB3;CDC37;NRG1
Immune System	HSPA1L	0.000301338	Yes	Yes	No	Yes	Yes	No	Yes			SARS-CoV-2 Infection	9//231	0.00227921	0.0476171	3.39893	RPS26;IFIH1;RPS18;STAT2;HLA-B;HLA-C;HLA-A;TYK2;HLA-G
Immune System	TUBB	0.000132699	Yes	Yes	Yes	Yes	Yes	No	Yes			Attenuation Phase	3//22	0.00241099	0.0476171	12.8589	HSPA1L;HSPA1B;HSPA1A
Immune System	STAT2	0.000453389	Yes	Yes	Yes	No	Yes	No	No			Signaling by ERBB2 in Cancer	3//22	0.00241099	0.0476171	12.8589	ERBB3;CDC37;NRG1
Immune System	HLA-B	0.000270928	Yes	Yes	Yes	Yes	Yes	Yes	Yes
Immune System	TAP2	0.000176932	Yes	Yes	Yes	Yes	Yes	Yes	Yes
Immune System	HLA-C	2.48811e-05	Yes	Yes	Yes	Yes	Yes	Yes	Yes
Immune System	TAP1	4.69977e-05	Yes	Yes	Yes	Yes	Yes	Yes	Yes
Immune System	IFNLR1	0.00162557	Yes	No	Yes	Yes	No	No	No
Immune System	HLA-A	0.000268163	Yes	Yes	Yes	Yes	Yes	Yes	Yes
Immune System	TYK2	0.000436802	Yes	Yes	No	Yes	Yes	No	Yes
Immune System	HLA-G	0.000174168	Yes	Yes	Yes	Yes	Yes	Yes	Yes
Immune System	PSMB8	0.000331748	Yes	Yes	Yes	Yes	Yes	No	Yes
Immune System	RNF41	0.000851487	Yes	Yes	Yes	Yes	No	No	No
Immune System	TAPBP	0.00135464	Yes	No	Yes	Yes	Yes	No	Yes
Immune System	NFKBIA	0.000622028	Yes	Yes	Yes	Yes	No	No	Yes
Immune System	PSMA6	0.000558443	Yes	Yes	Yes	Yes	No	No	Yes
Immune System	NCR3	0.00025434	Yes	Yes	Yes	Yes	Yes	No	Yes
Immune System	TRIM17	0.00121918	Yes	No	Yes	Yes	No	No	No
Immune System	TRIM39	7.18788e-05	Yes	Yes	Yes	Yes	Yes	No	Yes
Immune System	CD8A	0.00132976	Yes	No	Yes	Yes	Yes	No	No
Immune System	IRF1	0.00104777	Yes	Yes	Yes	Yes	No	No	No
Immune System	CSNK2B	0.000221166	Yes	Yes	Yes	Yes	No	No	Yes
Immune System	REL	0.000204578	Yes	Yes	Yes	Yes	No	No	Yes
Immune System	LTA	0.000312396	Yes	Yes	Yes	Yes	No	No	Yes
Immune System	RHOU	0.00177762	Yes	No	Yes	Yes	No	No	No
Immune System	LTB	0.000315161	Yes	Yes	Yes	Yes	No	No	Yes
Immune System	TRIM31	0.000215636	Yes	Yes	Yes	Yes	No	No	Yes
Immune System	PTPN2	0.000657967	Yes	Yes	Yes	Yes	No	No	No
Immune System	HSPA1B	0.000116112	Yes	Yes	Yes	Yes	Yes	No	Yes
Immune System	ULBP3	0.000942718	Yes	Yes	Yes	Yes	Yes	No	No
Immune System	HSPA1A	1.38228e-05	Yes	Yes	No	Yes	Yes	No	Yes
Cytokine Signaling in Immune System	NOS2	0.000818313	Yes	Yes	Yes	Yes	No	No	No
Cytokine Signaling in Immune System	HSPA1L	0.000301338	Yes	Yes	No	Yes	Yes	No	Yes
Cytokine Signaling in Immune System	STAT2	0.000453389	Yes	Yes	Yes	No	Yes	No	No
Cytokine Signaling in Immune System	HLA-B	0.000270928	Yes	Yes	Yes	Yes	Yes	Yes	Yes
Cytokine Signaling in Immune System	HLA-C	2.48811e-05	Yes	Yes	Yes	Yes	Yes	Yes	Yes
Cytokine Signaling in Immune System	IFNLR1	0.00162557	Yes	No	Yes	Yes	No	No	No
Cytokine Signaling in Immune System	HLA-A	0.000268163	Yes	Yes	Yes	Yes	Yes	Yes	Yes
Cytokine Signaling in Immune System	TYK2	0.000436802	Yes	Yes	No	Yes	Yes	No	Yes
Cytokine Signaling in Immune System	FGF2	0.0011003	Yes	Yes	Yes	Yes	No	No	No
Cytokine Signaling in Immune System	TNF	0.000356629	Yes	Yes	Yes	Yes	No	No	Yes
Cytokine Signaling in Immune System	HLA-G	0.000174168	Yes	Yes	Yes	Yes	Yes	Yes	Yes
Cytokine Signaling in Immune System	PSMB8	0.000331748	Yes	Yes	Yes	Yes	Yes	No	Yes
Cytokine Signaling in Immune System	NFKBIA	0.000622028	Yes	Yes	Yes	Yes	No	No	Yes
Cytokine Signaling in Immune System	PSMA6	0.000558443	Yes	Yes	Yes	Yes	No	No	Yes
Cytokine Signaling in Immune System	TRIM17	0.00121918	Yes	No	Yes	Yes	No	No	No
Cytokine Signaling in Immune System	IRF1	0.00104777	Yes	Yes	Yes	Yes	No	No	No
Cytokine Signaling in Immune System	LTA	0.000312396	Yes	Yes	Yes	Yes	No	No	Yes
Cytokine Signaling in Immune System	RHOU	0.00177762	Yes	No	Yes	Yes	No	No	No
Cytokine Signaling in Immune System	LTB	0.000315161	Yes	Yes	Yes	Yes	No	No	Yes
Cytokine Signaling in Immune System	TRIM31	0.000215636	Yes	Yes	Yes	Yes	No	No	Yes
Cytokine Signaling in Immune System	CAMK2G	0.00126617	Yes	No	Yes	Yes	No	No	No
Cytokine Signaling in Immune System	PTPN2	0.000657967	Yes	Yes	Yes	Yes	No	No	No
Cytokine Signaling in Immune System	HSPA1B	0.000116112	Yes	Yes	Yes	Yes	Yes	No	Yes
Cytokine Signaling in Immune System	HSPA1A	1.38228e-05	Yes	Yes	No	Yes	Yes	No	Yes
Interferon Alpha Beta Signaling	IRF1	0.00104777	Yes	Yes	Yes	Yes	No	No	No
Interferon Alpha Beta Signaling	STAT2	0.000453389	Yes	Yes	Yes	No	Yes	No	No
Interferon Alpha Beta Signaling	HLA-B	0.000270928	Yes	Yes	Yes	Yes	Yes	Yes	Yes
Interferon Alpha Beta Signaling	HLA-C	2.48811e-05	Yes	Yes	Yes	Yes	Yes	Yes	Yes
Interferon Alpha Beta Signaling	HLA-A	0.000268163	Yes	Yes	Yes	Yes	Yes	Yes	Yes
Interferon Alpha Beta Signaling	TYK2	0.000436802	Yes	Yes	No	Yes	Yes	No	Yes
Interferon Alpha Beta Signaling	HLA-G	0.000174168	Yes	Yes	Yes	Yes	Yes	Yes	Yes
Interferon Alpha Beta Signaling	PSMB8	0.000331748	Yes	Yes	Yes	Yes	Yes	No	Yes
Interferon Gamma Signaling	TRIM17	0.00121918	Yes	No	Yes	Yes	No	No	No
Interferon Gamma Signaling	IRF1	0.00104777	Yes	Yes	Yes	Yes	No	No	No
Interferon Gamma Signaling	HLA-B	0.000270928	Yes	Yes	Yes	Yes	Yes	Yes	Yes
Interferon Gamma Signaling	HLA-C	2.48811e-05	Yes	Yes	Yes	Yes	Yes	Yes	Yes
Interferon Gamma Signaling	HLA-A	0.000268163	Yes	Yes	Yes	Yes	Yes	Yes	Yes
Interferon Gamma Signaling	TRIM31	0.000215636	Yes	Yes	Yes	Yes	No	No	Yes
Interferon Gamma Signaling	HLA-G	0.000174168	Yes	Yes	Yes	Yes	Yes	Yes	Yes
Interferon Gamma Signaling	CAMK2G	0.00126617	Yes	No	Yes	Yes	No	No	No
Interferon Gamma Signaling	PTPN2	0.000657967	Yes	Yes	Yes	Yes	No	No	No
ER-Phagosome Pathway	PSMA6	0.000558443	Yes	Yes	Yes	Yes	No	No	Yes
ER-Phagosome Pathway	HLA-B	0.000270928	Yes	Yes	Yes	Yes	Yes	Yes	Yes
ER-Phagosome Pathway	TAP2	0.000176932	Yes	Yes	Yes	Yes	Yes	Yes	Yes
ER-Phagosome Pathway	HLA-C	2.48811e-05	Yes	Yes	Yes	Yes	Yes	Yes	Yes
ER-Phagosome Pathway	TAP1	4.69977e-05	Yes	Yes	Yes	Yes	Yes	Yes	Yes
ER-Phagosome Pathway	HLA-A	0.000268163	Yes	Yes	Yes	Yes	Yes	Yes	Yes
ER-Phagosome Pathway	HLA-G	0.000174168	Yes	Yes	Yes	Yes	Yes	Yes	Yes
ER-Phagosome Pathway	TAPBP	0.00135464	Yes	No	Yes	Yes	Yes	No	Yes
Endosomal Vacuolar Pathway	HLA-B	0.000270928	Yes	Yes	Yes	Yes	Yes	Yes	Yes
Endosomal Vacuolar Pathway	HLA-C	2.48811e-05	Yes	Yes	Yes	Yes	Yes	Yes	Yes
Endosomal Vacuolar Pathway	HLA-A	0.000268163	Yes	Yes	Yes	Yes	Yes	Yes	Yes
Endosomal Vacuolar Pathway	HLA-G	0.000174168	Yes	Yes	Yes	Yes	Yes	Yes	Yes
Antigen processing-Cross Presentation	PSMA6	0.000558443	Yes	Yes	Yes	Yes	No	No	Yes
Antigen processing-Cross Presentation	HLA-B	0.000270928	Yes	Yes	Yes	Yes	Yes	Yes	Yes
Antigen processing-Cross Presentation	TAP2	0.000176932	Yes	Yes	Yes	Yes	Yes	Yes	Yes
Antigen processing-Cross Presentation	HLA-C	2.48811e-05	Yes	Yes	Yes	Yes	Yes	Yes	Yes
Antigen processing-Cross Presentation	TAP1	4.69977e-05	Yes	Yes	Yes	Yes	Yes	Yes	Yes
Antigen processing-Cross Presentation	HLA-A	0.000268163	Yes	Yes	Yes	Yes	Yes	Yes	Yes
Antigen processing-Cross Presentation	HLA-G	0.000174168	Yes	Yes	Yes	Yes	Yes	Yes	Yes
Antigen processing-Cross Presentation	TAPBP	0.00135464	Yes	No	Yes	Yes	Yes	No	Yes
Downregulation of ERBB2 Signaling	USP8	0.000201814	Yes	Yes	Yes	Yes	No	No	No
Downregulation of ERBB2 Signaling	ERBB3	0.00073814	Yes	Yes	No	Yes	Yes	No	No
Downregulation of ERBB2 Signaling	CDC37	0.000434037	Yes	Yes	No	Yes	Yes	No	Yes
Downregulation of ERBB2 Signaling	NRG1	0.00235818	Yes	No	No	Yes	Yes	No	No
Downregulation of ERBB2 Signaling	RNF41	0.000851487	Yes	Yes	Yes	Yes	No	No	No
Downregulation of ERBB2 ERBB3 Signaling	USP8	0.000201814	Yes	Yes	Yes	Yes	No	No	No
Downregulation of ERBB2 ERBB3 Signaling	ERBB3	0.00073814	Yes	Yes	No	Yes	Yes	No	No
Downregulation of ERBB2 ERBB3 Signaling	NRG1	0.00235818	Yes	No	No	Yes	Yes	No	No
Downregulation of ERBB2 ERBB3 Signaling	RNF41	0.000851487	Yes	Yes	Yes	Yes	No	No	No
Signaling by ERBB2	USP8	0.000201814	Yes	Yes	Yes	Yes	No	No	No
Signaling by ERBB2	GRB7	0.00219783	Yes	No	No	Yes	Yes	No	No
Signaling by ERBB2	ERBB3	0.00073814	Yes	Yes	No	Yes	Yes	No	No
Signaling by ERBB2	CDC37	0.000434037	Yes	Yes	No	Yes	Yes	No	Yes
Signaling by ERBB2	NRG1	0.00235818	Yes	No	No	Yes	Yes	No	No
Signaling by ERBB2	RNF41	0.000851487	Yes	Yes	Yes	Yes	No	No	No
GRB7 Events in ERBB2 Signaling	GRB7	0.00219783	Yes	No	No	Yes	Yes	No	No
GRB7 Events in ERBB2 Signaling	ERBB3	0.00073814	Yes	Yes	No	Yes	Yes	No	No
GRB7 Events in ERBB2 Signaling	NRG1	0.00235818	Yes	No	No	Yes	Yes	No	No
Immunoregulatory Interactions Between a Lymphoid and a non-Lymphoid Cell	NCR3	0.00025434	Yes	Yes	Yes	Yes	Yes	No	Yes
Immunoregulatory Interactions Between a Lymphoid and a non-Lymphoid Cell	CD8A	0.00132976	Yes	No	Yes	Yes	Yes	No	No
Immunoregulatory Interactions Between a Lymphoid and a non-Lymphoid Cell	HLA-B	0.000270928	Yes	Yes	Yes	Yes	Yes	Yes	Yes
Immunoregulatory Interactions Between a Lymphoid and a non-Lymphoid Cell	HLA-C	2.48811e-05	Yes	Yes	Yes	Yes	Yes	Yes	Yes
Immunoregulatory Interactions Between a Lymphoid and a non-Lymphoid Cell	HLA-A	0.000268163	Yes	Yes	Yes	Yes	Yes	Yes	Yes
Immunoregulatory Interactions Between a Lymphoid and a non-Lymphoid Cell	HLA-G	0.000174168	Yes	Yes	Yes	Yes	Yes	Yes	Yes
Immunoregulatory Interactions Between a Lymphoid and a non-Lymphoid Cell	ULBP3	0.000942718	Yes	Yes	Yes	Yes	Yes	No	No
Proteasome Assembly	PSMA6	0.000558443	Yes	Yes	Yes	Yes	No	No	Yes
Proteasome Assembly	PSMG2	0.00149287	Yes	No	Yes	Yes	No	No	No
Proteasome Assembly	PAAF1	0.000740905	Yes	Yes	Yes	Yes	No	No	No
Proteasome Assembly	PSMB10	0.0016311	Yes	No	Yes	Yes	No	No	No
Proteasome Assembly	PSMB8	0.000331748	Yes	Yes	Yes	Yes	Yes	No	Yes
Proteasome Assembly	PSMB9	0.000334513	Yes	Yes	Yes	Yes	No	No	Yes
SARS-CoV-2 Activates Modulates Innate and Adaptive Immune Responses	IFIH1	0.000475506	Yes	Yes	Yes	Yes	No	No	No
SARS-CoV-2 Activates Modulates Innate and Adaptive Immune Responses	STAT2	0.000453389	Yes	Yes	Yes	No	Yes	No	No
SARS-CoV-2 Activates Modulates Innate and Adaptive Immune Responses	HLA-B	0.000270928	Yes	Yes	Yes	Yes	Yes	Yes	Yes
SARS-CoV-2 Activates Modulates Innate and Adaptive Immune Responses	HLA-C	2.48811e-05	Yes	Yes	Yes	Yes	Yes	Yes	Yes
SARS-CoV-2 Activates Modulates Innate and Adaptive Immune Responses	HLA-A	0.000268163	Yes	Yes	Yes	Yes	Yes	Yes	Yes
SARS-CoV-2 Activates Modulates Innate and Adaptive Immune Responses	TYK2	0.000436802	Yes	Yes	No	Yes	Yes	No	Yes
SARS-CoV-2 Activates Modulates Innate and Adaptive Immune Responses	HLA-G	0.000174168	Yes	Yes	Yes	Yes	Yes	Yes	Yes
Metabolism of Proteins	MDC1	0.000420215	Yes	Yes	Yes	Yes	Yes	No	Yes
Metabolism of Proteins	MRPL38	0.000569501	Yes	Yes	Yes	Yes	No	No	No
Metabolism of Proteins	KEAP1	0.000458919	Yes	Yes	Yes	Yes	No	No	Yes
Metabolism of Proteins	GATA4	0.0021066	Yes	No	Yes	Yes	No	No	No
Metabolism of Proteins	RNF5	9.67599e-05	Yes	Yes	Yes	Yes	Yes	Yes	Yes
Metabolism of Proteins	PSMB10	0.0016311	Yes	No	Yes	Yes	No	No	No
Metabolism of Proteins	IFIH1	0.000475506	Yes	Yes	Yes	Yes	No	No	No
Metabolism of Proteins	MRPL4	0.000892956	Yes	Yes	Yes	Yes	No	No	No
Metabolism of Proteins	CST3	0.00195455	Yes	No	No	Yes	Yes	No	No
Metabolism of Proteins	STAMBPL1	0.00105883	Yes	Yes	Yes	Yes	No	No	No
Metabolism of Proteins	RPS18	0.000859781	Yes	Yes	Yes	Yes	No	No	Yes
Metabolism of Proteins	UBD	0.000210107	Yes	Yes	Yes	Yes	No	No	Yes
Metabolism of Proteins	DNMT3B	0.00100907	Yes	Yes	Yes	Yes	No	No	No
Metabolism of Proteins	MUC12	0.00212042	Yes	No	Yes	Yes	No	No	No
Metabolism of Proteins	TRIM27	9.39954e-05	Yes	Yes	Yes	Yes	Yes	No	Yes
Metabolism of Proteins	VARS2	7.46434e-05	Yes	Yes	No	Yes	Yes	No	Yes
Metabolism of Proteins	PAAF1	0.000740905	Yes	Yes	Yes	Yes	No	No	No
Metabolism of Proteins	USP8	0.000201814	Yes	Yes	Yes	Yes	No	No	No
Metabolism of Proteins	COG6	0.000798961	Yes	Yes	Yes	Yes	No	No	No
Metabolism of Proteins	RING1	0.000857016	Yes	Yes	Yes	Yes	No	No	Yes
Metabolism of Proteins	USP3	0.0021149	Yes	No	Yes	Yes	No	No	No
Metabolism of Proteins	HLA-B	0.000270928	Yes	Yes	Yes	Yes	Yes	Yes	Yes
Metabolism of Proteins	MRPS18B	4.42331e-05	Yes	Yes	No	Yes	Yes	No	Yes
Metabolism of Proteins	HLA-A	0.000268163	Yes	Yes	Yes	Yes	Yes	Yes	Yes
Metabolism of Proteins	MRPL24	0.00157028	Yes	No	Yes	Yes	No	No	No
Metabolism of Proteins	PSMB8	0.000331748	Yes	Yes	Yes	Yes	Yes	No	Yes
Metabolism of Proteins	PSMB9	0.000334513	Yes	Yes	Yes	Yes	No	No	Yes
Metabolism of Proteins	RPS26	0.000533562	Yes	Yes	Yes	Yes	No	No	No
Metabolism of Proteins	NFKBIA	0.000622028	Yes	Yes	Yes	Yes	No	No	Yes
Metabolism of Proteins	CS	0.000481035	Yes	Yes	No	Yes	Yes	No	No
Metabolism of Proteins	PSMA6	0.000558443	Yes	Yes	Yes	Yes	No	No	Yes
Metabolism of Proteins	CSNK2B	0.000221166	Yes	Yes	Yes	Yes	No	No	Yes
Metabolism of Proteins	B3GNT2	0.00172509	Yes	No	Yes	Yes	No	No	No
Metabolism of Proteins	PSMG2	0.00149287	Yes	No	Yes	Yes	No	No	No
SARS-CoV-2-host Interactions	RPS26	0.000533562	Yes	Yes	Yes	Yes	No	No	No
SARS-CoV-2-host Interactions	IFIH1	0.000475506	Yes	Yes	Yes	Yes	No	No	No
SARS-CoV-2-host Interactions	RPS18	0.000859781	Yes	Yes	Yes	Yes	No	No	Yes
SARS-CoV-2-host Interactions	STAT2	0.000453389	Yes	Yes	Yes	No	Yes	No	No
SARS-CoV-2-host Interactions	HLA-B	0.000270928	Yes	Yes	Yes	Yes	Yes	Yes	Yes
SARS-CoV-2-host Interactions	HLA-C	2.48811e-05	Yes	Yes	Yes	Yes	Yes	Yes	Yes
SARS-CoV-2-host Interactions	HLA-A	0.000268163	Yes	Yes	Yes	Yes	Yes	Yes	Yes
SARS-CoV-2-host Interactions	TYK2	0.000436802	Yes	Yes	No	Yes	Yes	No	Yes
SARS-CoV-2-host Interactions	HLA-G	0.000174168	Yes	Yes	Yes	Yes	Yes	Yes	Yes
SARS-CoV Infections	RIPK3	0.00143205	Yes	No	Yes	Yes	No	No	No
SARS-CoV Infections	TUBB	0.000132699	Yes	Yes	Yes	Yes	Yes	No	Yes
SARS-CoV Infections	STAT2	0.000453389	Yes	Yes	Yes	No	Yes	No	No
SARS-CoV Infections	HLA-B	0.000270928	Yes	Yes	Yes	Yes	Yes	Yes	Yes
SARS-CoV Infections	KEAP1	0.000458919	Yes	Yes	Yes	Yes	No	No	Yes
SARS-CoV Infections	HLA-C	2.48811e-05	Yes	Yes	Yes	Yes	Yes	Yes	Yes
SARS-CoV Infections	HLA-A	0.000268163	Yes	Yes	Yes	Yes	Yes	Yes	Yes
SARS-CoV Infections	TYK2	0.000436802	Yes	Yes	No	Yes	Yes	No	Yes
SARS-CoV Infections	HLA-G	0.000174168	Yes	Yes	Yes	Yes	Yes	Yes	Yes
SARS-CoV Infections	RPS26	0.000533562	Yes	Yes	Yes	Yes	No	No	No
SARS-CoV Infections	NFKBIA	0.000622028	Yes	Yes	Yes	Yes	No	No	Yes
SARS-CoV Infections	IFIH1	0.000475506	Yes	Yes	Yes	Yes	No	No	No
SARS-CoV Infections	RPS18	0.000859781	Yes	Yes	Yes	Yes	No	No	Yes
Disease	ELL	0.00139058	Yes	No	Yes	Yes	No	No	No
Disease	KEAP1	0.000458919	Yes	Yes	Yes	Yes	No	No	Yes
Disease	ITPR3	0.00193796	Yes	No	Yes	Yes	No	No	No
Disease	FGF2	0.0011003	Yes	Yes	Yes	Yes	No	No	No
Disease	RNF5	9.67599e-05	Yes	Yes	Yes	Yes	Yes	Yes	Yes
Disease	IFIH1	0.000475506	Yes	Yes	Yes	Yes	No	No	No
Disease	ERBB3	0.00073814	Yes	Yes	No	Yes	Yes	No	No
Disease	RPS18	0.000859781	Yes	Yes	Yes	Yes	No	No	Yes
Disease	DNMT3B	0.00100907	Yes	Yes	Yes	Yes	No	No	No
Disease	MYO18A	0.00390634	Yes	No	Yes	No	Yes	No	No
Disease	MUC12	0.00212042	Yes	No	Yes	Yes	No	No	No
Disease	TRIM27	9.39954e-05	Yes	Yes	Yes	Yes	Yes	No	Yes
Disease	CAMK2G	0.00126617	Yes	No	Yes	Yes	No	No	No
Disease	NELFE	0.000384275	Yes	Yes	Yes	Yes	No	No	Yes
Disease	RIPK3	0.00143205	Yes	No	Yes	Yes	No	No	No
Disease	NOS2	0.000818313	Yes	Yes	Yes	Yes	No	No	No
Disease	TUBB	0.000132699	Yes	Yes	Yes	Yes	Yes	No	Yes
Disease	STAT2	0.000453389	Yes	Yes	Yes	No	Yes	No	No
Disease	HLA-B	0.000270928	Yes	Yes	Yes	Yes	Yes	Yes	Yes
Disease	ERLIN1	0.00362435	Yes	No	No	No	Yes	Yes	No
Disease	HLA-C	2.48811e-05	Yes	Yes	Yes	Yes	Yes	Yes	Yes
Disease	NRG1	0.00235818	Yes	No	No	Yes	Yes	No	No
Disease	HLA-A	0.000268163	Yes	Yes	Yes	Yes	Yes	Yes	Yes
Disease	TYK2	0.000436802	Yes	Yes	No	Yes	Yes	No	Yes
Disease	HLA-G	0.000174168	Yes	Yes	Yes	Yes	Yes	Yes	Yes
Disease	RPS26	0.000533562	Yes	Yes	Yes	Yes	No	No	No
Disease	NFKBIA	0.000622028	Yes	Yes	Yes	Yes	No	No	Yes
Disease	PSMA6	0.000558443	Yes	Yes	Yes	Yes	No	No	Yes
Disease	RAD50	0.00047827	Yes	Yes	Yes	Yes	No	No	Yes
Disease	CDC37	0.000434037	Yes	Yes	No	Yes	Yes	No	Yes
Disease	CSNK2B	0.000221166	Yes	Yes	Yes	Yes	No	No	Yes
Disease	HSPA1A	1.38228e-05	Yes	Yes	No	Yes	Yes	No	Yes
Regulated Necrosis	RIPK3	0.00143205	Yes	No	Yes	Yes	No	No	No
Regulated Necrosis	CDC37	0.000434037	Yes	Yes	No	Yes	Yes	No	Yes
Regulated Necrosis	IRF1	0.00104777	Yes	Yes	Yes	Yes	No	No	No
Regulated Necrosis	FLOT1	0.000138228	Yes	Yes	Yes	No	Yes	No	Yes
Regulated Necrosis	FAS	0.00099248	Yes	Yes	Yes	Yes	No	No	No
RIPK1-mediated Regulated Necrosis	RIPK3	0.00143205	Yes	No	Yes	Yes	No	No	No
RIPK1-mediated Regulated Necrosis	CDC37	0.000434037	Yes	Yes	No	Yes	Yes	No	Yes
RIPK1-mediated Regulated Necrosis	FLOT1	0.000138228	Yes	Yes	Yes	No	Yes	No	Yes
RIPK1-mediated Regulated Necrosis	FAS	0.00099248	Yes	Yes	Yes	Yes	No	No	No
Regulation of Necroptotic Cell Death	RIPK3	0.00143205	Yes	No	Yes	Yes	No	No	No
Regulation of Necroptotic Cell Death	CDC37	0.000434037	Yes	Yes	No	Yes	Yes	No	Yes
Regulation of Necroptotic Cell Death	FLOT1	0.000138228	Yes	Yes	Yes	No	Yes	No	Yes
Regulation of Necroptotic Cell Death	FAS	0.00099248	Yes	Yes	Yes	Yes	No	No	No
Adaptive Immune System	HLA-B	0.000270928	Yes	Yes	Yes	Yes	Yes	Yes	Yes
Adaptive Immune System	TAP2	0.000176932	Yes	Yes	Yes	Yes	Yes	Yes	Yes
Adaptive Immune System	KEAP1	0.000458919	Yes	Yes	Yes	Yes	No	No	Yes
Adaptive Immune System	HLA-C	2.48811e-05	Yes	Yes	Yes	Yes	Yes	Yes	Yes
Adaptive Immune System	TAP1	4.69977e-05	Yes	Yes	Yes	Yes	Yes	Yes	Yes
Adaptive Immune System	ITPR3	0.00193796	Yes	No	Yes	Yes	No	No	No
Adaptive Immune System	HLA-A	0.000268163	Yes	Yes	Yes	Yes	Yes	Yes	Yes
Adaptive Immune System	HLA-G	0.000174168	Yes	Yes	Yes	Yes	Yes	Yes	Yes
Adaptive Immune System	RNF41	0.000851487	Yes	Yes	Yes	Yes	No	No	No
Adaptive Immune System	TAPBP	0.00135464	Yes	No	Yes	Yes	Yes	No	Yes
Adaptive Immune System	NFKBIA	0.000622028	Yes	Yes	Yes	Yes	No	No	Yes
Adaptive Immune System	PSMA6	0.000558443	Yes	Yes	Yes	Yes	No	No	Yes
Adaptive Immune System	NCR3	0.00025434	Yes	Yes	Yes	Yes	Yes	No	Yes
Adaptive Immune System	TRIM39	7.18788e-05	Yes	Yes	Yes	Yes	Yes	No	Yes
Adaptive Immune System	CD8A	0.00132976	Yes	No	Yes	Yes	Yes	No	No
Adaptive Immune System	REL	0.000204578	Yes	Yes	Yes	Yes	No	No	Yes
Adaptive Immune System	ULBP3	0.000942718	Yes	Yes	Yes	Yes	Yes	No	No
Adaptive Immune System	CTSB	0.00122747	Yes	No	No	Yes	Yes	No	No
HSF1-dependent Transactivation	HSPA1L	0.000301338	Yes	Yes	No	Yes	Yes	No	Yes
HSF1-dependent Transactivation	CAMK2G	0.00126617	Yes	No	Yes	Yes	No	No	No
HSF1-dependent Transactivation	HSPA1B	0.000116112	Yes	Yes	Yes	Yes	Yes	No	Yes
HSF1-dependent Transactivation	HSPA1A	1.38228e-05	Yes	Yes	No	Yes	Yes	No	Yes
Interleukin-20 Family Signaling	STAT2	0.000453389	Yes	Yes	Yes	No	Yes	No	No
Interleukin-20 Family Signaling	IFNLR1	0.00162557	Yes	No	Yes	Yes	No	No	No
Interleukin-20 Family Signaling	TYK2	0.000436802	Yes	Yes	No	Yes	Yes	No	Yes
Infectious Disease	ELL	0.00139058	Yes	No	Yes	Yes	No	No	No
Infectious Disease	RIPK3	0.00143205	Yes	No	Yes	Yes	No	No	No
Infectious Disease	NOS2	0.000818313	Yes	Yes	Yes	Yes	No	No	No
Infectious Disease	TUBB	0.000132699	Yes	Yes	Yes	Yes	Yes	No	Yes
Infectious Disease	STAT2	0.000453389	Yes	Yes	Yes	No	Yes	No	No
Infectious Disease	HLA-B	0.000270928	Yes	Yes	Yes	Yes	Yes	Yes	Yes
Infectious Disease	KEAP1	0.000458919	Yes	Yes	Yes	Yes	No	No	Yes
Infectious Disease	HLA-C	2.48811e-05	Yes	Yes	Yes	Yes	Yes	Yes	Yes
Infectious Disease	ITPR3	0.00193796	Yes	No	Yes	Yes	No	No	No
Infectious Disease	HLA-A	0.000268163	Yes	Yes	Yes	Yes	Yes	Yes	Yes
Infectious Disease	TYK2	0.000436802	Yes	Yes	No	Yes	Yes	No	Yes
Infectious Disease	HLA-G	0.000174168	Yes	Yes	Yes	Yes	Yes	Yes	Yes
Infectious Disease	RPS26	0.000533562	Yes	Yes	Yes	Yes	No	No	No
Infectious Disease	NFKBIA	0.000622028	Yes	Yes	Yes	Yes	No	No	Yes
Infectious Disease	IFIH1	0.000475506	Yes	Yes	Yes	Yes	No	No	No
Infectious Disease	PSMA6	0.000558443	Yes	Yes	Yes	Yes	No	No	Yes
Infectious Disease	RPS18	0.000859781	Yes	Yes	Yes	Yes	No	No	Yes
Infectious Disease	CSNK2B	0.000221166	Yes	Yes	Yes	Yes	No	No	Yes
Infectious Disease	TRIM27	9.39954e-05	Yes	Yes	Yes	Yes	Yes	No	Yes
Infectious Disease	NELFE	0.000384275	Yes	Yes	Yes	Yes	No	No	Yes
Infectious Disease	HSPA1A	1.38228e-05	Yes	Yes	No	Yes	Yes	No	Yes
Viral Infection Pathways	ELL	0.00139058	Yes	No	Yes	Yes	No	No	No
Viral Infection Pathways	RIPK3	0.00143205	Yes	No	Yes	Yes	No	No	No
Viral Infection Pathways	TUBB	0.000132699	Yes	Yes	Yes	Yes	Yes	No	Yes
Viral Infection Pathways	STAT2	0.000453389	Yes	Yes	Yes	No	Yes	No	No
Viral Infection Pathways	HLA-B	0.000270928	Yes	Yes	Yes	Yes	Yes	Yes	Yes
Viral Infection Pathways	KEAP1	0.000458919	Yes	Yes	Yes	Yes	No	No	Yes
Viral Infection Pathways	HLA-C	2.48811e-05	Yes	Yes	Yes	Yes	Yes	Yes	Yes
Viral Infection Pathways	HLA-A	0.000268163	Yes	Yes	Yes	Yes	Yes	Yes	Yes
Viral Infection Pathways	TYK2	0.000436802	Yes	Yes	No	Yes	Yes	No	Yes
Viral Infection Pathways	HLA-G	0.000174168	Yes	Yes	Yes	Yes	Yes	Yes	Yes
Viral Infection Pathways	RPS26	0.000533562	Yes	Yes	Yes	Yes	No	No	No
Viral Infection Pathways	NFKBIA	0.000622028	Yes	Yes	Yes	Yes	No	No	Yes
Viral Infection Pathways	IFIH1	0.000475506	Yes	Yes	Yes	Yes	No	No	No
Viral Infection Pathways	PSMA6	0.000558443	Yes	Yes	Yes	Yes	No	No	Yes
Viral Infection Pathways	RPS18	0.000859781	Yes	Yes	Yes	Yes	No	No	Yes
Viral Infection Pathways	CSNK2B	0.000221166	Yes	Yes	Yes	Yes	No	No	Yes
Viral Infection Pathways	NELFE	0.000384275	Yes	Yes	Yes	Yes	No	No	Yes
Viral Infection Pathways	HSPA1A	1.38228e-05	Yes	Yes	No	Yes	Yes	No	Yes
Signaling by ERBB2 TMD JMD Mutants	ERBB3	0.00073814	Yes	Yes	No	Yes	Yes	No	No
Signaling by ERBB2 TMD JMD Mutants	CDC37	0.000434037	Yes	Yes	No	Yes	Yes	No	Yes
Signaling by ERBB2 TMD JMD Mutants	NRG1	0.00235818	Yes	No	No	Yes	Yes	No	No
Post-translational Protein Modification	MDC1	0.000420215	Yes	Yes	Yes	Yes	Yes	No	Yes
Post-translational Protein Modification	USP8	0.000201814	Yes	Yes	Yes	Yes	No	No	No
Post-translational Protein Modification	COG6	0.000798961	Yes	Yes	Yes	Yes	No	No	No
Post-translational Protein Modification	RING1	0.000857016	Yes	Yes	Yes	Yes	No	No	Yes
Post-translational Protein Modification	USP3	0.0021149	Yes	No	Yes	Yes	No	No	No
Post-translational Protein Modification	HLA-B	0.000270928	Yes	Yes	Yes	Yes	Yes	Yes	Yes
Post-translational Protein Modification	KEAP1	0.000458919	Yes	Yes	Yes	Yes	No	No	Yes
Post-translational Protein Modification	HLA-A	0.000268163	Yes	Yes	Yes	Yes	Yes	Yes	Yes
Post-translational Protein Modification	RNF5	9.67599e-05	Yes	Yes	Yes	Yes	Yes	Yes	Yes
Post-translational Protein Modification	PSMB10	0.0016311	Yes	No	Yes	Yes	No	No	No
Post-translational Protein Modification	PSMB8	0.000331748	Yes	Yes	Yes	Yes	Yes	No	Yes
Post-translational Protein Modification	PSMB9	0.000334513	Yes	Yes	Yes	Yes	No	No	Yes
Post-translational Protein Modification	NFKBIA	0.000622028	Yes	Yes	Yes	Yes	No	No	Yes
Post-translational Protein Modification	IFIH1	0.000475506	Yes	Yes	Yes	Yes	No	No	No
Post-translational Protein Modification	CST3	0.00195455	Yes	No	No	Yes	Yes	No	No
Post-translational Protein Modification	PSMA6	0.000558443	Yes	Yes	Yes	Yes	No	No	Yes
Post-translational Protein Modification	STAMBPL1	0.00105883	Yes	Yes	Yes	Yes	No	No	No
Post-translational Protein Modification	UBD	0.000210107	Yes	Yes	Yes	Yes	No	No	Yes
Post-translational Protein Modification	DNMT3B	0.00100907	Yes	Yes	Yes	Yes	No	No	No
Post-translational Protein Modification	MUC12	0.00212042	Yes	No	Yes	Yes	No	No	No
Post-translational Protein Modification	B3GNT2	0.00172509	Yes	No	Yes	Yes	No	No	No
Post-translational Protein Modification	TRIM27	9.39954e-05	Yes	Yes	Yes	Yes	Yes	No	Yes
Post-translational Protein Modification	PSMG2	0.00149287	Yes	No	Yes	Yes	No	No	No
Post-translational Protein Modification	PAAF1	0.000740905	Yes	Yes	Yes	Yes	No	No	No
Evasion by RSV of Host Interferon Responses	IFIH1	0.000475506	Yes	Yes	Yes	Yes	No	No	No
Evasion by RSV of Host Interferon Responses	STAT2	0.000453389	Yes	Yes	Yes	No	Yes	No	No
Evasion by RSV of Host Interferon Responses	TYK2	0.000436802	Yes	Yes	No	Yes	Yes	No	Yes
Intracellular Signaling by Second Messengers	PSMA6	0.000558443	Yes	Yes	Yes	Yes	No	No	Yes
Intracellular Signaling by Second Messengers	RING1	0.000857016	Yes	Yes	Yes	Yes	No	No	Yes
Intracellular Signaling by Second Messengers	ERBB3	0.00073814	Yes	Yes	No	Yes	Yes	No	No
Intracellular Signaling by Second Messengers	CSNK2B	0.000221166	Yes	Yes	Yes	Yes	No	No	Yes
Intracellular Signaling by Second Messengers	SNAI2	0.00221442	Yes	No	Yes	Yes	No	No	No
Intracellular Signaling by Second Messengers	ITPR3	0.00193796	Yes	No	Yes	Yes	No	No	No
Intracellular Signaling by Second Messengers	NRG1	0.00235818	Yes	No	No	Yes	Yes	No	No
Intracellular Signaling by Second Messengers	TRIM27	9.39954e-05	Yes	Yes	Yes	Yes	Yes	No	Yes
Intracellular Signaling by Second Messengers	FGF2	0.0011003	Yes	Yes	Yes	Yes	No	No	No
Intracellular Signaling by Second Messengers	CAMK2G	0.00126617	Yes	No	Yes	Yes	No	No	No
Signaling by ERBB2 KD Mutants	ERBB3	0.00073814	Yes	Yes	No	Yes	Yes	No	No
Signaling by ERBB2 KD Mutants	CDC37	0.000434037	Yes	Yes	No	Yes	Yes	No	Yes
Signaling by ERBB2 KD Mutants	NRG1	0.00235818	Yes	No	No	Yes	Yes	No	No
SARS-CoV-2 Infection	RPS26	0.000533562	Yes	Yes	Yes	Yes	No	No	No
SARS-CoV-2 Infection	IFIH1	0.000475506	Yes	Yes	Yes	Yes	No	No	No
SARS-CoV-2 Infection	RPS18	0.000859781	Yes	Yes	Yes	Yes	No	No	Yes
SARS-CoV-2 Infection	STAT2	0.000453389	Yes	Yes	Yes	No	Yes	No	No
SARS-CoV-2 Infection	HLA-B	0.000270928	Yes	Yes	Yes	Yes	Yes	Yes	Yes
SARS-CoV-2 Infection	HLA-C	2.48811e-05	Yes	Yes	Yes	Yes	Yes	Yes	Yes
SARS-CoV-2 Infection	HLA-A	0.000268163	Yes	Yes	Yes	Yes	Yes	Yes	Yes
SARS-CoV-2 Infection	TYK2	0.000436802	Yes	Yes	No	Yes	Yes	No	Yes
SARS-CoV-2 Infection	HLA-G	0.000174168	Yes	Yes	Yes	Yes	Yes	Yes	Yes
Attenuation Phase	HSPA1L	0.000301338	Yes	Yes	No	Yes	Yes	No	Yes
Attenuation Phase	HSPA1B	0.000116112	Yes	Yes	Yes	Yes	Yes	No	Yes
Attenuation Phase	HSPA1A	1.38228e-05	Yes	Yes	No	Yes	Yes	No	Yes
Signaling by ERBB2 in Cancer	ERBB3	0.00073814	Yes	Yes	No	Yes	Yes	No	No
Signaling by ERBB2 in Cancer	CDC37	0.000434037	Yes	Yes	No	Yes	Yes	No	Yes
Signaling by ERBB2 in Cancer	NRG1	0.00235818	Yes	No	No	Yes	Yes	No	No

### Sheet: module215_stable_consensus
Table S7. Enriched pathways and associated genes, along with network-based meth- ods used to select genes (‘Heinz’, ‘HotNet2’, ‘SigMod’, ‘dmGWAS’, ‘LEAN’) are presented here for the case of the stable consensus network. Each column corresponding to a method indicates the number of times a gene was selected across the five sets of solutions in the method. BH-value refers to the Benjamin-Hochberg (BH) correction, ‘MagmaBH’ is the list of genes selected after applying a BH test to MAGMA gene P-values, and ‘cGWAS’ corresponds to the annotation of significant SNPs given by the result of a 1df chi-square allelic test. These pathways correspond to the 215-gene module in the stable consensus network using Reactome database.												Table S8. Reactome pathways enriched using a 215-gene module from the stable consensus network. The following filters were applied to retain the pathways: 'Adjusted P-value' < 0.05 and genes in 'Overlap' > 1. The numerator in 'Overlap' (before //) designates the number of overlapping genes relative to the total number of genes in the denominator (after //).
Pathway	Genes	BH-value	MagmaBH	cGWAS	Heinz	HotNet2	SigMod	dmGWAS	LEAN			Pathway	Overlap	P-value	Adjusted P-value	Odds Ratio	Genes
Immune System	KEAP1	0.000458919	Yes	Yes	5	3	5	1	0			Immune System	84//1500	9.8056e-14	1.08254e-10	2.95008	KEAP1;TNFAIP3;FASLG;DDX41;TNF;PVR;FGF2;UBE2L3;ICAM1;IFIH1;RNF114;PLAU;MYC;MUC12;TRIM26;LGALS9;PRKACA;CTSB;SERPINB2;RIPK3;CHUK;TUBB;HLA-B;TAP2;HLA-C;TAP1;HLA-A;TYK2;TNFRSF1B;HLA-G;RNF41;TNFRSF1A;TAPBP;PSMA6;NCR3;TRIM17;CD8A;IRF1;CSNK2B;LTA;RHOU;LTB;TRIM10;TP53;KPNB1;BLK;CD274;RAB5B;VCP;MVP;DCTN3;ITPR3;RNF213;SOCS1;HLA-DMB;CAMK2G;AAMP;S100A11;AP1M2;MICA;MICB;HSPA1L;NOS2;STAT2;STAT3;IFNLR1;PA2G4;TUBB4A;UBAC1;PTK2;PSMB8;NFKB1;FBXL12;NFKBIA;TRIM39;REL;PIN1;HLA-DRA;TRIM31;MAP3K14;HSPA1B;PTPN2;HSPA1A;ULBP3
Immune System	TNFAIP3	0.000948247	Yes	No	5	0	5	1	0			Interferon Signaling	26//226	6.63892e-11	2.9186e-08	5.53004	ICAM1;SOCS1;TRIM26;CAMK2G;HSPA1L;CHUK;STAT2;STAT3;HLA-B;HLA-C;HLA-A;TYK2;HLA-G;TUBB4A;PSMB8;TRIM17;IRF1;PIN1;HLA-DRA;TRIM31;TRIM10;TP53;HSPA1B;PTPN2;KPNB1;HSPA1A
Immune System	FASLG	0.00236371	No	No	4	1	2	1	0			Cytokine Signaling in Immune System	44//601	7.93098e-11	2.9186e-08	3.5112	FASLG;TNF;FGF2;ICAM1;SOCS1;MYC;TRIM26;LGALS9;PRKACA;CAMK2G;SERPINB2;HSPA1L;CHUK;NOS2;STAT2;STAT3;HLA-B;HLA-C;IFNLR1;HLA-A;TYK2;TNFRSF1B;HLA-G;TUBB4A;PSMB8;NFKB1;TNFRSF1A;NFKBIA;PSMA6;TRIM17;IRF1;LTA;PIN1;HLA-DRA;RHOU;LTB;TRIM31;TRIM10;TP53;MAP3K14;HSPA1B;PTPN2;KPNB1;HSPA1A
Immune System	DDX41	0.0047053	No	No	3	3	1	0	0			Interferon Gamma Signaling	14//83	1.47404e-08	4.06835e-06	8.31551	HLA-B;HLA-C;HLA-A;HLA-G;ICAM1;SOCS1;TRIM17;IRF1;HLA-DRA;TRIM26;TRIM31;TRIM10;CAMK2G;PTPN2
Immune System	TNF	0.000356629	Yes	Yes	5	5	5	3	0			Adaptive Immune System	39//616	6.27263e-08	1.385e-05	2.92956	BLK;CD274;DCTN3;KEAP1;ITPR3;PVR;UBE2L3;ICAM1;RNF114;RNF213;SOCS1;HLA-DMB;PRKACA;AP1M2;MICA;CTSB;MICB;CHUK;HLA-B;TAP2;HLA-C;TAP1;HLA-A;HLA-G;TUBB4A;UBAC1;NFKB1;RNF41;TAPBP;FBXL12;NFKBIA;PSMA6;NCR3;TRIM39;CD8A;REL;HLA-DRA;MAP3K14;ULBP3
Immune System	PVR	0.00346677	No	No	3	4	1	0	0			Regulated Necrosis	10//51	4.12552e-07	7.59095e-05	9.86231	RIPK3;CDC37;IRF1;FLOT1;FAS;FASLG;BAK1;TP53;TP63;UBE2L3
Immune System	FGF2	0.0011003	Yes	No	4	3	4	0	0			Immunoregulatory Interactions Between a Lymphoid and a non-Lymphoid Cell	11//68	8.31577e-07	0.000131152	7.82243	NCR3;CD8A;HLA-B;HLA-C;HLA-A;HLA-G;PVR;MICA;ICAM1;MICB;ULBP3
Immune System	UBE2L3	0.001139	Yes	No	5	0	4	0	0			Interleukin-4 and Interleukin-13 Signaling	12//89	1.96937e-06	0.000245007	6.33006	SOCS1;NOS2;MYC;STAT3;FASLG;RHOU;TYK2;TNFRSF1B;FGF2;TNF;TP53;ICAM1
Immune System	ICAM1	0.000776844	Yes	No	5	2	2	1	0			Interferon Alpha Beta Signaling	10//60	1.99734e-06	0.000245007	8.07984	SOCS1;IRF1;STAT2;HLA-B;HLA-C;HLA-A;TYK2;HLA-G;KPNB1;PSMB8
Immune System	IFIH1	0.000475506	Yes	No	5	5	5	1	0			Antigen Presentation Folding, Assembly and Peptide Loading of Class I MHC	7//27	3.24177e-06	0.000357891	14.0125	HLA-B;TAP2;HLA-C;TAP1;HLA-A;HLA-G;TAPBP
Immune System	RNF114	0.000649674	Yes	No	5	0	5	1	0			Signaling by Interleukins	23//346	1.80602e-05	0.00181258	2.95314	SERPINB2;CHUK;NOS2;STAT2;STAT3;FASLG;IFNLR1;TYK2;TNFRSF1B;TNF;FGF2;NFKB1;ICAM1;TNFRSF1A;NFKBIA;PSMA6;SOCS1;MYC;RHOU;LGALS9;PRKACA;TP53;PTPN2
Immune System	PLAU	0.00107818	Yes	No	4	5	3	2	0			Interleukin-10 Signaling	6//24	2.1148e-05	0.00194562	13.295	STAT3;TYK2;TNFRSF1B;TNF;ICAM1;TNFRSF1A
Immune System	MYC	0.0399121	No	No	4	0	3	5	0			Cellular Responses to Stimuli	37//730	2.71665e-05	0.00230706	2.26513	RB1;VCP;CEBPB;ITGB3;EHMT2;DCTN3;KEAP1;ETS1;XPO1;RPS18;BAG3;MYC;PRKACA;FNIP1;RPS10;CAMK2G;NCOA1;ACD;HSPA1L;RING1;CHUK;STAT3;TUBB4A;PTK2;NFKB1;RPS26;NFKBIA;PSMA6;RAD50;CSNK2B;CDK2;HDGF;PPARA;TP53;HSPA1B;TNRC6A;HSPA1A
Immune System	MUC12	0.00212042	No	No	4	5	1	0	0			Endosomal Vacuolar Pathway	4//9	4.34444e-05	0.0034259	31.6976	HLA-B;HLA-C;HLA-A;HLA-G
Immune System	TRIM26	0.000370452	Yes	Yes	4	0	3	2	0			ER-Phagosome Pathway	9//70	5.66432e-05	0.00412169	5.93008	PSMA6;CHUK;HLA-B;TAP2;HLA-C;TAP1;HLA-A;HLA-G;TAPBP
Immune System	LGALS9	0.00147352	No	No	5	3	4	1	0			Cellular Senescence	12//125	6.59168e-05	0.00412169	4.29786	RB1;ACD;CEBPB;RAD50;RING1;EHMT2;CDK2;STAT3;ETS1;TP53;NFKB1;TNRC6A
Immune System	PRKACA	0.00207896	No	No	4	0	2	1	0			RIPK1-mediated Regulated Necrosis	6//29	6.72015e-05	0.00412169	10.3996	RIPK3;CDC37;FLOT1;FAS;FASLG;UBE2L3
Immune System	CTSB	0.00122747	No	No	5	0	5	1	0			Regulation of Necroptotic Cell Death	6//29	6.72015e-05	0.00412169	10.3996	RIPK3;CDC37;FLOT1;FAS;FASLG;UBE2L3
Immune System	SERPINB2	0.00293874	No	No	3	5	2	2	0			SARS-CoV Infections	21//335	9.83476e-05	0.00571451	2.75276	RB1;VCP;RIPK3;CHUK;TUBB;STAT2;HLA-B;KEAP1;HLA-C;HLA-A;TYK2;HLA-G;NFKB1;RPS26;IFIH1;NFKBIA;RPS18;GEMIN5;HNRNPA1;RPS10;KPNB1
Immune System	RIPK3	0.00143205	No	No	5	4	4	0	0			Infectious Disease	38//811	0.000113902	0.00628737	2.0772	RB1;RAB5B;VCP;ELL;KEAP1;ITPR3;IFIH1;RNF213;XPO1;RPS18;TRIM27;PRKACA;HNRNPA1;RPS10;AP1M2;NELFE;DAXX;SUPT16H;RIPK3;CHUK;NOS2;TUBB;STAT2;HLA-B;HLA-C;HLA-A;TYK2;HLA-G;TUBB4A;PTK2;NFKB1;RPS26;NFKBIA;PSMA6;CSNK2B;GEMIN5;KPNB1;HSPA1A
Immune System	CHUK	0.00144311	No	No	5	0	5	1	0			Programmed Cell Death	14//175	0.000122275	0.00642819	3.531	RIPK3;STAT3;FASLG;PTK2;UBE2L3;PSMA6;CDC37;IRF1;FLOT1;FAS;BAK1;TP53;TP63;KPNB1
Immune System	TUBB	0.000132699	Yes	Yes	5	4	5	5	0			Disease	56//1382	0.000133464	0.00669745	1.8279	RB1;ELL;ITGB3;KEAP1;FASLG;FGF2;IFIH1;XPO1;RPS18;MYC;MUC12;DNMT3B;TRIM27;PRKACA;RPS10;NELFE;DAXX;SUPT16H;RIPK3;CHUK;TUBB;HLA-B;HLA-C;HLA-A;TYK2;HLA-G;PSMA6;CDC37;CSNK2B;GEMIN5;TP53;KPNB1;RAB5B;VCP;CEBPB;ITPR3;RNF5;RNF213;ERBB3;HNRNPA1;CAMK2G;AP1M2;NOS2;STAT2;STAT3;ERLIN1;TUBB4A;PTK2;NFKB1;RPS26;NFKBIA;RAD50;AGO2;CDK2;HSPA1A;GALK1
Immune System	HLA-B	0.000270928	Yes	Yes	5	5	5	3	1			Cellular Responses to Stress	32//644	0.000144566	0.00693917	2.18798	RB1;VCP;CEBPB;EHMT2;DCTN3;KEAP1;ETS1;XPO1;RPS18;BAG3;MYC;FNIP1;RPS10;CAMK2G;NCOA1;ACD;HSPA1L;RING1;STAT3;TUBB4A;NFKB1;RPS26;PSMA6;RAD50;CSNK2B;CDK2;HDGF;PPARA;TP53;HSPA1B;TNRC6A;HSPA1A
Immune System	TAP2	0.000176932	Yes	Yes	5	5	5	4	2			Viral Infection Pathways	32//650	0.000171361	0.00788259	2.16536	RB1;RAB5B;VCP;ELL;KEAP1;IFIH1;XPO1;RPS18;HNRNPA1;RPS10;AP1M2;NELFE;DAXX;SUPT16H;RIPK3;CHUK;TUBB;STAT2;HLA-B;HLA-C;HLA-A;TYK2;HLA-G;TUBB4A;NFKB1;RPS26;NFKBIA;PSMA6;CSNK2B;GEMIN5;KPNB1;HSPA1A
Immune System	HLA-C	2.48811e-05	Yes	Yes	5	5	5	3	0			Antigen processing-Cross Presentation	9//82	0.000196698	0.00851247	4.94933	PSMA6;CHUK;HLA-B;TAP2;HLA-C;TAP1;HLA-A;HLA-G;TAPBP
Immune System	TAP1	4.69977e-05	Yes	Yes	5	5	5	3	2			PKR-mediated Signaling	8//65	0.000200475	0.00851247	5.62077	CHUK;HSPA1L;STAT3;TP53;TUBB4A;HSPA1B;PTPN2;HSPA1A
Immune System	HLA-A	0.000268163	Yes	Yes	5	5	5	3	2			SARS-CoV-1 Infection	11//121	0.000215585	0.00881505	4.03198	RB1;NFKBIA;RPS26;IFIH1;VCP;RIPK3;RPS18;HNRNPA1;RPS10;KPNB1;NFKB1
Immune System	TYK2	0.000436802	Yes	Yes	5	0	5	2	0			Metabolism of Proteins	58//1481	0.000248129	0.00978337	1.76201	MDC1;MRPS16;MRPL38;KEAP1;TNFAIP3;UBE2L3;MRPL4;IFIH1;RPS18;MYC;MUC12;DNMT3B;TRIM27;PRKACA;RPS10;PAAF1;NCOA1;USP8;DAXX;COG8;COG6;RING1;USP3;MRPS18B;HLA-B;MITF;HLA-A;PSMA6;XRN2;CSNK2B;B3GNT2;PPARA;TP53;PFDN6;RAB5B;VCP;DCTN3;GATA4;RNF5;PSMB10;STAMBPL1;UBD;VARS2;STAT3;KLF4;MRPL24;TUBB4A;PSMB8;PSMB9;MRPL22;FBXL12;RPS26;CS;NFKBIA;TNIP1;TBCE;HNRNPC;PSMG2
Immune System	TNFRSF1B	0.0047827	No	No	1	2	0	2	2			IkBA Variant Leads to EDA-ID	3//6	0.000291527	0.0110981	39.4745	NFKBIA;CHUK;NFKB1
Immune System	HLA-G	0.000174168	Yes	Yes	5	5	5	2	0			SARS-CoV-1-host Interactions	9//87	0.000308915	0.0113681	4.62975	NFKBIA;RPS26;IFIH1;RIPK3;RPS18;HNRNPA1;RPS10;KPNB1;NFKB1
Immune System	RNF41	0.000851487	Yes	No	5	4	5	2	0			RIP-mediated NFkB Activation via ZBP1	4//15	0.000418025	0.0148871	14.3994	NFKBIA;CHUK;RIPK3;NFKB1
Immune System	TNFRSF1A	0.00264569	No	No	4	0	1	2	2			DNA Damage Telomere Stress Induced Senescence	5//27	0.000481585	0.0166147	9.02533	RB1;ACD;RAD50;CDK2;TP53
Immune System	TAPBP	0.00135464	No	Yes	5	5	5	0	1			TNFR2 Non-Canonical NF-kB Pathway	8//75	0.000540637	0.0177449	4.77707	PSMA6;CHUK;LTA;LTB;TNFRSF1B;TNF;MAP3K14;TNFRSF1A
Immune System	PSMA6	0.000558443	Yes	Yes	5	4	5	2	0			Interleukin-20 Family Signaling	4//16	0.00054649	0.0177449	13.1982	STAT2;STAT3;IFNLR1;TYK2
Immune System	NCR3	0.00025434	Yes	Yes	5	4	5	2	0			Turbulent Flow Shear Stress Activates Signaling by PIEZO1 and Integrins in Endothelial Cells	5//28	0.000574446	0.0181197	8.63207	NFKBIA;CHUK;ITGB3;NFKB1;PTK2
Immune System	TRIM17	0.00121918	No	No	5	4	4	0	0			TNFR1-induced NF-kappa-B Signaling Pathway	5//29	0.000680122	0.0208571	8.27157	CHUK;SPATA2;TNFAIP3;TNF;TNFRSF1A
Immune System	CD8A	0.00132976	No	No	5	5	3	0	0			Regulation of TNFR1 Signaling	6//44	0.000729915	0.0217791	6.28509	CHUK;TNFAIP3;SPATA2;TNF;UBE2L3;TNFRSF1A
Immune System	IRF1	0.00104777	Yes	No	5	4	5	0	0			SARS-CoV-2-host Interactions	12//167	0.000972471	0.0282528	3.12006	RPS26;IFIH1;CHUK;RPS18;STAT2;HLA-B;HLA-C;GEMIN5;HLA-A;TYK2;RPS10;HLA-G
Immune System	CSNK2B	0.000221166	Yes	Yes	5	1	5	5	0			ZBP1(DAI) Mediated Induction of Type I IFNs	4//19	0.00109713	0.0304374	10.5554	NFKBIA;CHUK;RIPK3;NFKB1
Immune System	LTA	0.000312396	Yes	Yes	5	5	5	2	2			Innate Immune System	33//755	0.001125	0.0304374	1.89874	RAB5B;VCP;MVP;TNFAIP3;ITPR3;DDX41;IFIH1;SOCS1;PLAU;MUC12;PRKACA;AAMP;S100A11;CTSB;RIPK3;CHUK;NOS2;TUBB;HLA-B;HLA-C;PA2G4;TNFRSF1B;PTK2;NFKB1;NFKBIA;PSMA6;CSNK2B;PIN1;TP53;MAP3K14;HSPA1B;KPNB1;HSPA1A
Immune System	RHOU	0.00177762	No	No	4	4	1	0	0			Synthesis of Bile Acids and Bile Salts via 27-Hydroxycholesterol	3//9	0.00115794	0.0304374	19.7314	NCOA1;AKR1C1;AKR1C2
Immune System	LTB	0.000315161	Yes	Yes	5	5	5	1	2			TP53 Regulates Transcription of Death Receptors and Ligands	3//9	0.00115794	0.0304374	19.7314	FAS;TP53;TP63
Immune System	TRIM10	1.65874e-05	Yes	Yes	2	5	0	1	0			Proteasome Assembly	6//49	0.00130308	0.0334557	5.5515	PSMA6;PSMG2;PAAF1;PSMB10;PSMB8;PSMB9
Immune System	TP53	0.0148181	No	No	2	0	4	4	0			TRAF6 Mediated NF-kB Activation	4//20	0.00134474	0.0337408	9.89469	IFIH1;NFKBIA;CHUK;NFKB1
Immune System	KPNB1	0.00348612	No	No	5	0	4	0	0			Death Receptor Signaling	10//129	0.00144252	0.0353898	3.37151	NFKBIA;CHUK;SPATA2;TNFAIP3;FAS;FASLG;TNF;NFKB1;UBE2L3;TNFRSF1A
Immune System	BLK	0.00106989	Yes	No	5	0	5	0	0			Response of Mtb to Phagocytosis	4//21	0.00162887	0.037823	9.31172	RNF213;NOS2;TRIM27;KPNB1
Immune System	CD274	0.000926131	Yes	No	5	1	5	1	0			Ovarian Tumor Domain Proteases	5//35	0.00164567	0.037823	6.61331	IFIH1;VCP;TNIP1;TNFAIP3;TP53
Immune System	RAB5B	0.000563972	Yes	No	2	5	5	0	0			SARS-CoV-1 Activates Modulates Innate Immune Responses	5//35	0.00164567	0.037823	6.61331	IFIH1;NFKBIA;RIPK3;KPNB1;NFKB1
Immune System	VCP	0.00587747	No	No	4	0	4	2	0			Class I MHC Mediated Antigen Processing \	Presentation	18//332	0.00167874	0.037823	2.33002	CHUK;HLA-B;TAP2;KEAP1;HLA-C;TAP1;HLA-A;HLA-G;UBAC1;UBE2L3;RNF41;TAPBP;FBXL12;PSMA6;RNF114;RNF213;SOCS1;TRIM39
Immune System	MVP	0.00233053	No	No	4	3	2	1	0			TNF Signaling	6//52	0.00178251	0.0393578	5.18789	CHUK;TNFAIP3;SPATA2;TNF;UBE2L3;TNFRSF1A
Immune System	DCTN3	0.00119982	No	No	5	2	4	2	0			Antiviral Mechanism by IFN-stimulated Genes	10//134	0.00191902	0.0410176	3.23394	CHUK;HSPA1L;STAT3;PIN1;TP53;TUBB4A;KPNB1;HSPA1B;PTPN2;HSPA1A
Immune System	ITPR3	0.00193796	No	No	4	4	2	1	0			Pyroptosis	4//22	0.00195218	0.0410176	8.79353	IRF1;BAK1;TP53;TP63
Immune System	RNF213	0.0015371	No	No	4	0	3	0	0			SARS-CoV-2 Infection	14//231	0.00196914	0.0410176	2.60497	RB1;VCP;CHUK;STAT2;HLA-B;HLA-C;HLA-A;TYK2;HLA-G;RPS26;IFIH1;RPS18;GEMIN5;RPS10
Immune System	SOCS1	0.00105607	Yes	No	5	0	4	2	0			SUMO E3 Ligases SUMOylate Target Proteins	11//158	0.00201973	0.0412923	3.00592	NFKBIA;NCOA1;MDC1;DAXX;RING1;DNMT3B;MITF;TRIM27;HNRNPC;PPARA;TP53
Immune System	HLA-DMB	0.000276457	Yes	Yes	2	5	5	0	0			Generic Transcription Pathway	36//882	0.00221846	0.0445306	1.76787	RB1;BLK;MDC1;CEBPB;ELL;EHMT2;GATA4;FASLG;RXRB;XPO1;MYC;ZKSCAN4;PRKACA;CAMK2G;TP63;NELFE;ESRRA;BRD2;DAXX;SUPT16H;SMARCC2;RING1;CDC7;KLF4;RUNX3;NFKB1;PSMA6;RAD50;CSNK2B;AGO2;CDK2;FAS;PIN1;PPARA;TP53;TNRC6A
Immune System	CAMK2G	0.00126617	No	No	4	2	3	0	0			Meiotic Recombination	4//23	0.00231731	0.0456841	8.32988	RAD50;MSH4;MSH5;CDK2
Immune System	AAMP	0.00257105	No	No	3	4	1	0	0
Immune System	S100A11	0.00158963	No	No	4	0	3	2	0
Immune System	AP1M2	0.00148734	No	Yes	5	2	3	2	0
Immune System	MICA	0.000129935	Yes	Yes	4	5	5	1	0
Immune System	MICB	0.000317925	Yes	Yes	4	5	5	1	0
Immune System	HSPA1L	0.000301338	Yes	Yes	5	0	5	5	0
Immune System	NOS2	0.000818313	Yes	No	5	1	3	0	0
Immune System	STAT2	0.000453389	Yes	No	5	4	3	1	0
Immune System	STAT3	0.00126064	No	No	4	0	3	2	0
Immune System	IFNLR1	0.00162557	No	No	5	1	1	0	0
Immune System	PA2G4	0.00131317	No	No	5	0	4	0	0
Immune System	TUBB4A	0.00271481	No	No	4	4	1	0	0
Immune System	UBAC1	0.00257658	No	No	3	4	1	1	0
Immune System	PTK2	0.003558	No	No	4	0	2	2	0
Immune System	PSMB8	0.000331748	Yes	Yes	5	5	5	3	0
Immune System	NFKB1	0.000964835	Yes	No	5	0	5	2	0
Immune System	FBXL12	0.00150669	No	No	1	5	0	1	0
Immune System	NFKBIA	0.000622028	Yes	Yes	5	3	5	2	0
Immune System	TRIM39	7.18788e-05	Yes	Yes	5	4	5	4	0
Immune System	REL	0.000204578	Yes	Yes	5	3	5	2	0
Immune System	PIN1	0.00147075	No	No	5	0	4	0	0
Immune System	HLA-DRA	2.21166e-05	Yes	Yes	2	5	5	0	0
Immune System	TRIM31	0.000215636	Yes	Yes	5	5	4	4	0
Immune System	MAP3K14	0.00137676	No	No	5	0	5	1	0
Immune System	HSPA1B	0.000116112	Yes	Yes	5	4	5	5	0
Immune System	PTPN2	0.000657967	Yes	No	5	2	5	2	0
Immune System	HSPA1A	1.38228e-05	Yes	Yes	5	0	5	5	0
Immune System	ULBP3	0.000942718	Yes	No	5	5	5	0	0
Interferon Signaling	ICAM1	0.000776844	Yes	No	5	2	2	1	0
Interferon Signaling	SOCS1	0.00105607	Yes	No	5	0	4	2	0
Interferon Signaling	TRIM26	0.000370452	Yes	Yes	4	0	3	2	0
Interferon Signaling	CAMK2G	0.00126617	No	No	4	2	3	0	0
Interferon Signaling	HSPA1L	0.000301338	Yes	Yes	5	0	5	5	0
Interferon Signaling	CHUK	0.00144311	No	No	5	0	5	1	0
Interferon Signaling	STAT2	0.000453389	Yes	No	5	4	3	1	0
Interferon Signaling	STAT3	0.00126064	No	No	4	0	3	2	0
Interferon Signaling	HLA-B	0.000270928	Yes	Yes	5	5	5	3	1
Interferon Signaling	HLA-C	2.48811e-05	Yes	Yes	5	5	5	3	0
Interferon Signaling	HLA-A	0.000268163	Yes	Yes	5	5	5	3	2
Interferon Signaling	TYK2	0.000436802	Yes	Yes	5	0	5	2	0
Interferon Signaling	HLA-G	0.000174168	Yes	Yes	5	5	5	2	0
Interferon Signaling	TUBB4A	0.00271481	No	No	4	4	1	0	0
Interferon Signaling	PSMB8	0.000331748	Yes	Yes	5	5	5	3	0
Interferon Signaling	TRIM17	0.00121918	No	No	5	4	4	0	0
Interferon Signaling	IRF1	0.00104777	Yes	No	5	4	5	0	0
Interferon Signaling	PIN1	0.00147075	No	No	5	0	4	0	0
Interferon Signaling	HLA-DRA	2.21166e-05	Yes	Yes	2	5	5	0	0
Interferon Signaling	TRIM31	0.000215636	Yes	Yes	5	5	4	4	0
Interferon Signaling	TRIM10	1.65874e-05	Yes	Yes	2	5	0	1	0
Interferon Signaling	TP53	0.0148181	No	No	2	0	4	4	0
Interferon Signaling	HSPA1B	0.000116112	Yes	Yes	5	4	5	5	0
Interferon Signaling	PTPN2	0.000657967	Yes	No	5	2	5	2	0
Interferon Signaling	KPNB1	0.00348612	No	No	5	0	4	0	0
Interferon Signaling	HSPA1A	1.38228e-05	Yes	Yes	5	0	5	5	0
Cytokine Signaling in Immune System	FASLG	0.00236371	No	No	4	1	2	1	0
Cytokine Signaling in Immune System	TNF	0.000356629	Yes	Yes	5	5	5	3	0
Cytokine Signaling in Immune System	FGF2	0.0011003	Yes	No	4	3	4	0	0
Cytokine Signaling in Immune System	ICAM1	0.000776844	Yes	No	5	2	2	1	0
Cytokine Signaling in Immune System	SOCS1	0.00105607	Yes	No	5	0	4	2	0
Cytokine Signaling in Immune System	MYC	0.0399121	No	No	4	0	3	5	0
Cytokine Signaling in Immune System	TRIM26	0.000370452	Yes	Yes	4	0	3	2	0
Cytokine Signaling in Immune System	LGALS9	0.00147352	No	No	5	3	4	1	0
Cytokine Signaling in Immune System	PRKACA	0.00207896	No	No	4	0	2	1	0
Cytokine Signaling in Immune System	CAMK2G	0.00126617	No	No	4	2	3	0	0
Cytokine Signaling in Immune System	SERPINB2	0.00293874	No	No	3	5	2	2	0
Cytokine Signaling in Immune System	HSPA1L	0.000301338	Yes	Yes	5	0	5	5	0
Cytokine Signaling in Immune System	CHUK	0.00144311	No	No	5	0	5	1	0
Cytokine Signaling in Immune System	NOS2	0.000818313	Yes	No	5	1	3	0	0
Cytokine Signaling in Immune System	STAT2	0.000453389	Yes	No	5	4	3	1	0
Cytokine Signaling in Immune System	STAT3	0.00126064	No	No	4	0	3	2	0
Cytokine Signaling in Immune System	HLA-B	0.000270928	Yes	Yes	5	5	5	3	1
Cytokine Signaling in Immune System	HLA-C	2.48811e-05	Yes	Yes	5	5	5	3	0
Cytokine Signaling in Immune System	IFNLR1	0.00162557	No	No	5	1	1	0	0
Cytokine Signaling in Immune System	HLA-A	0.000268163	Yes	Yes	5	5	5	3	2
Cytokine Signaling in Immune System	TYK2	0.000436802	Yes	Yes	5	0	5	2	0
Cytokine Signaling in Immune System	TNFRSF1B	0.0047827	No	No	1	2	0	2	2
Cytokine Signaling in Immune System	HLA-G	0.000174168	Yes	Yes	5	5	5	2	0
Cytokine Signaling in Immune System	TUBB4A	0.00271481	No	No	4	4	1	0	0
Cytokine Signaling in Immune System	PSMB8	0.000331748	Yes	Yes	5	5	5	3	0
Cytokine Signaling in Immune System	NFKB1	0.000964835	Yes	No	5	0	5	2	0
Cytokine Signaling in Immune System	TNFRSF1A	0.00264569	No	No	4	0	1	2	2
Cytokine Signaling in Immune System	NFKBIA	0.000622028	Yes	Yes	5	3	5	2	0
Cytokine Signaling in Immune System	PSMA6	0.000558443	Yes	Yes	5	4	5	2	0
Cytokine Signaling in Immune System	TRIM17	0.00121918	No	No	5	4	4	0	0
Cytokine Signaling in Immune System	IRF1	0.00104777	Yes	No	5	4	5	0	0
Cytokine Signaling in Immune System	LTA	0.000312396	Yes	Yes	5	5	5	2	2
Cytokine Signaling in Immune System	PIN1	0.00147075	No	No	5	0	4	0	0
Cytokine Signaling in Immune System	HLA-DRA	2.21166e-05	Yes	Yes	2	5	5	0	0
Cytokine Signaling in Immune System	RHOU	0.00177762	No	No	4	4	1	0	0
Cytokine Signaling in Immune System	LTB	0.000315161	Yes	Yes	5	5	5	1	2
Cytokine Signaling in Immune System	TRIM31	0.000215636	Yes	Yes	5	5	4	4	0
Cytokine Signaling in Immune System	TRIM10	1.65874e-05	Yes	Yes	2	5	0	1	0
Cytokine Signaling in Immune System	TP53	0.0148181	No	No	2	0	4	4	0
Cytokine Signaling in Immune System	MAP3K14	0.00137676	No	No	5	0	5	1	0
Cytokine Signaling in Immune System	HSPA1B	0.000116112	Yes	Yes	5	4	5	5	0
Cytokine Signaling in Immune System	PTPN2	0.000657967	Yes	No	5	2	5	2	0
Cytokine Signaling in Immune System	KPNB1	0.00348612	No	No	5	0	4	0	0
Cytokine Signaling in Immune System	HSPA1A	1.38228e-05	Yes	Yes	5	0	5	5	0
Interferon Gamma Signaling	HLA-B	0.000270928	Yes	Yes	5	5	5	3	1
Interferon Gamma Signaling	HLA-C	2.48811e-05	Yes	Yes	5	5	5	3	0
Interferon Gamma Signaling	HLA-A	0.000268163	Yes	Yes	5	5	5	3	2
Interferon Gamma Signaling	HLA-G	0.000174168	Yes	Yes	5	5	5	2	0
Interferon Gamma Signaling	ICAM1	0.000776844	Yes	No	5	2	2	1	0
Interferon Gamma Signaling	SOCS1	0.00105607	Yes	No	5	0	4	2	0
Interferon Gamma Signaling	TRIM17	0.00121918	No	No	5	4	4	0	0
Interferon Gamma Signaling	IRF1	0.00104777	Yes	No	5	4	5	0	0
Interferon Gamma Signaling	HLA-DRA	2.21166e-05	Yes	Yes	2	5	5	0	0
Interferon Gamma Signaling	TRIM26	0.000370452	Yes	Yes	4	0	3	2	0
Interferon Gamma Signaling	TRIM31	0.000215636	Yes	Yes	5	5	4	4	0
Interferon Gamma Signaling	TRIM10	1.65874e-05	Yes	Yes	2	5	0	1	0
Interferon Gamma Signaling	CAMK2G	0.00126617	No	No	4	2	3	0	0
Interferon Gamma Signaling	PTPN2	0.000657967	Yes	No	5	2	5	2	0
Adaptive Immune System	BLK	0.00106989	Yes	No	5	0	5	0	0
Adaptive Immune System	CD274	0.000926131	Yes	No	5	1	5	1	0
Adaptive Immune System	DCTN3	0.00119982	No	No	5	2	4	2	0
Adaptive Immune System	KEAP1	0.000458919	Yes	Yes	5	3	5	1	0
Adaptive Immune System	ITPR3	0.00193796	No	No	4	4	2	1	0
Adaptive Immune System	PVR	0.00346677	No	No	3	4	1	0	0
Adaptive Immune System	UBE2L3	0.001139	Yes	No	5	0	4	0	0
Adaptive Immune System	ICAM1	0.000776844	Yes	No	5	2	2	1	0
Adaptive Immune System	RNF114	0.000649674	Yes	No	5	0	5	1	0
Adaptive Immune System	RNF213	0.0015371	No	No	4	0	3	0	0
Adaptive Immune System	SOCS1	0.00105607	Yes	No	5	0	4	2	0
Adaptive Immune System	HLA-DMB	0.000276457	Yes	Yes	2	5	5	0	0
Adaptive Immune System	PRKACA	0.00207896	No	No	4	0	2	1	0
Adaptive Immune System	AP1M2	0.00148734	No	Yes	5	2	3	2	0
Adaptive Immune System	MICA	0.000129935	Yes	Yes	4	5	5	1	0
Adaptive Immune System	CTSB	0.00122747	No	No	5	0	5	1	0
Adaptive Immune System	MICB	0.000317925	Yes	Yes	4	5	5	1	0
Adaptive Immune System	CHUK	0.00144311	No	No	5	0	5	1	0
Adaptive Immune System	HLA-B	0.000270928	Yes	Yes	5	5	5	3	1
Adaptive Immune System	TAP2	0.000176932	Yes	Yes	5	5	5	4	2
Adaptive Immune System	HLA-C	2.48811e-05	Yes	Yes	5	5	5	3	0
Adaptive Immune System	TAP1	4.69977e-05	Yes	Yes	5	5	5	3	2
Adaptive Immune System	HLA-A	0.000268163	Yes	Yes	5	5	5	3	2
Adaptive Immune System	HLA-G	0.000174168	Yes	Yes	5	5	5	2	0
Adaptive Immune System	TUBB4A	0.00271481	No	No	4	4	1	0	0
Adaptive Immune System	UBAC1	0.00257658	No	No	3	4	1	1	0
Adaptive Immune System	NFKB1	0.000964835	Yes	No	5	0	5	2	0
Adaptive Immune System	RNF41	0.000851487	Yes	No	5	4	5	2	0
Adaptive Immune System	TAPBP	0.00135464	No	Yes	5	5	5	0	1
Adaptive Immune System	FBXL12	0.00150669	No	No	1	5	0	1	0
Adaptive Immune System	NFKBIA	0.000622028	Yes	Yes	5	3	5	2	0
Adaptive Immune System	PSMA6	0.000558443	Yes	Yes	5	4	5	2	0
Adaptive Immune System	NCR3	0.00025434	Yes	Yes	5	4	5	2	0
Adaptive Immune System	TRIM39	7.18788e-05	Yes	Yes	5	4	5	4	0
Adaptive Immune System	CD8A	0.00132976	No	No	5	5	3	0	0
Adaptive Immune System	REL	0.000204578	Yes	Yes	5	3	5	2	0
Adaptive Immune System	HLA-DRA	2.21166e-05	Yes	Yes	2	5	5	0	0
Adaptive Immune System	MAP3K14	0.00137676	No	No	5	0	5	1	0
Adaptive Immune System	ULBP3	0.000942718	Yes	No	5	5	5	0	0
Regulated Necrosis	RIPK3	0.00143205	No	No	5	4	4	0	0
Regulated Necrosis	CDC37	0.000434037	Yes	Yes	5	0	5	3	0
Regulated Necrosis	IRF1	0.00104777	Yes	No	5	4	5	0	0
Regulated Necrosis	FLOT1	0.000138228	Yes	Yes	5	2	4	2	0
Regulated Necrosis	FAS	0.00099248	Yes	No	5	4	5	1	0
Regulated Necrosis	FASLG	0.00236371	No	No	4	1	2	1	0
Regulated Necrosis	BAK1	0.000522504	Yes	Yes	2	4	4	4	0
Regulated Necrosis	TP53	0.0148181	No	No	2	0	4	4	0
Regulated Necrosis	TP63	0.00108648	Yes	No	4	0	3	0	0
Regulated Necrosis	UBE2L3	0.001139	Yes	No	5	0	4	0	0
Immunoregulatory Interactions Between a Lymphoid and a non-Lymphoid Cell	NCR3	0.00025434	Yes	Yes	5	4	5	2	0
Immunoregulatory Interactions Between a Lymphoid and a non-Lymphoid Cell	CD8A	0.00132976	No	No	5	5	3	0	0
Immunoregulatory Interactions Between a Lymphoid and a non-Lymphoid Cell	HLA-B	0.000270928	Yes	Yes	5	5	5	3	1
Immunoregulatory Interactions Between a Lymphoid and a non-Lymphoid Cell	HLA-C	2.48811e-05	Yes	Yes	5	5	5	3	0
Immunoregulatory Interactions Between a Lymphoid and a non-Lymphoid Cell	HLA-A	0.000268163	Yes	Yes	5	5	5	3	2
Immunoregulatory Interactions Between a Lymphoid and a non-Lymphoid Cell	HLA-G	0.000174168	Yes	Yes	5	5	5	2	0
Immunoregulatory Interactions Between a Lymphoid and a non-Lymphoid Cell	PVR	0.00346677	No	No	3	4	1	0	0
Immunoregulatory Interactions Between a Lymphoid and a non-Lymphoid Cell	MICA	0.000129935	Yes	Yes	4	5	5	1	0
Immunoregulatory Interactions Between a Lymphoid and a non-Lymphoid Cell	ICAM1	0.000776844	Yes	No	5	2	2	1	0
Immunoregulatory Interactions Between a Lymphoid and a non-Lymphoid Cell	MICB	0.000317925	Yes	Yes	4	5	5	1	0
Immunoregulatory Interactions Between a Lymphoid and a non-Lymphoid Cell	ULBP3	0.000942718	Yes	No	5	5	5	0	0
Interleukin-4 and Interleukin-13 Signaling	SOCS1	0.00105607	Yes	No	5	0	4	2	0
Interleukin-4 and Interleukin-13 Signaling	NOS2	0.000818313	Yes	No	5	1	3	0	0
Interleukin-4 and Interleukin-13 Signaling	MYC	0.0399121	No	No	4	0	3	5	0
Interleukin-4 and Interleukin-13 Signaling	STAT3	0.00126064	No	No	4	0	3	2	0
Interleukin-4 and Interleukin-13 Signaling	FASLG	0.00236371	No	No	4	1	2	1	0
Interleukin-4 and Interleukin-13 Signaling	RHOU	0.00177762	No	No	4	4	1	0	0
Interleukin-4 and Interleukin-13 Signaling	TYK2	0.000436802	Yes	Yes	5	0	5	2	0
Interleukin-4 and Interleukin-13 Signaling	TNFRSF1B	0.0047827	No	No	1	2	0	2	2
Interleukin-4 and Interleukin-13 Signaling	FGF2	0.0011003	Yes	No	4	3	4	0	0
Interleukin-4 and Interleukin-13 Signaling	TNF	0.000356629	Yes	Yes	5	5	5	3	0
Interleukin-4 and Interleukin-13 Signaling	TP53	0.0148181	No	No	2	0	4	4	0
Interleukin-4 and Interleukin-13 Signaling	ICAM1	0.000776844	Yes	No	5	2	2	1	0
Interferon Alpha Beta Signaling	SOCS1	0.00105607	Yes	No	5	0	4	2	0
Interferon Alpha Beta Signaling	IRF1	0.00104777	Yes	No	5	4	5	0	0
Interferon Alpha Beta Signaling	STAT2	0.000453389	Yes	No	5	4	3	1	0
Interferon Alpha Beta Signaling	HLA-B	0.000270928	Yes	Yes	5	5	5	3	1
Interferon Alpha Beta Signaling	HLA-C	2.48811e-05	Yes	Yes	5	5	5	3	0
Interferon Alpha Beta Signaling	HLA-A	0.000268163	Yes	Yes	5	5	5	3	2
Interferon Alpha Beta Signaling	TYK2	0.000436802	Yes	Yes	5	0	5	2	0
Interferon Alpha Beta Signaling	HLA-G	0.000174168	Yes	Yes	5	5	5	2	0
Interferon Alpha Beta Signaling	KPNB1	0.00348612	No	No	5	0	4	0	0
Interferon Alpha Beta Signaling	PSMB8	0.000331748	Yes	Yes	5	5	5	3	0
Antigen Presentation Folding, Assembly and Peptide Loading of Class I MHC	HLA-B	0.000270928	Yes	Yes	5	5	5	3	1
Antigen Presentation Folding, Assembly and Peptide Loading of Class I MHC	TAP2	0.000176932	Yes	Yes	5	5	5	4	2
Antigen Presentation Folding, Assembly and Peptide Loading of Class I MHC	HLA-C	2.48811e-05	Yes	Yes	5	5	5	3	0
Antigen Presentation Folding, Assembly and Peptide Loading of Class I MHC	TAP1	4.69977e-05	Yes	Yes	5	5	5	3	2
Antigen Presentation Folding, Assembly and Peptide Loading of Class I MHC	HLA-A	0.000268163	Yes	Yes	5	5	5	3	2
Antigen Presentation Folding, Assembly and Peptide Loading of Class I MHC	HLA-G	0.000174168	Yes	Yes	5	5	5	2	0
Antigen Presentation Folding, Assembly and Peptide Loading of Class I MHC	TAPBP	0.00135464	No	Yes	5	5	5	0	1
Signaling by Interleukins	SERPINB2	0.00293874	No	No	3	5	2	2	0
Signaling by Interleukins	CHUK	0.00144311	No	No	5	0	5	1	0
Signaling by Interleukins	NOS2	0.000818313	Yes	No	5	1	3	0	0
Signaling by Interleukins	STAT2	0.000453389	Yes	No	5	4	3	1	0
Signaling by Interleukins	STAT3	0.00126064	No	No	4	0	3	2	0
Signaling by Interleukins	FASLG	0.00236371	No	No	4	1	2	1	0
Signaling by Interleukins	IFNLR1	0.00162557	No	No	5	1	1	0	0
Signaling by Interleukins	TYK2	0.000436802	Yes	Yes	5	0	5	2	0
Signaling by Interleukins	TNFRSF1B	0.0047827	No	No	1	2	0	2	2
Signaling by Interleukins	TNF	0.000356629	Yes	Yes	5	5	5	3	0
Signaling by Interleukins	FGF2	0.0011003	Yes	No	4	3	4	0	0
Signaling by Interleukins	NFKB1	0.000964835	Yes	No	5	0	5	2	0
Signaling by Interleukins	ICAM1	0.000776844	Yes	No	5	2	2	1	0
Signaling by Interleukins	TNFRSF1A	0.00264569	No	No	4	0	1	2	2
Signaling by Interleukins	NFKBIA	0.000622028	Yes	Yes	5	3	5	2	0
Signaling by Interleukins	PSMA6	0.000558443	Yes	Yes	5	4	5	2	0
Signaling by Interleukins	SOCS1	0.00105607	Yes	No	5	0	4	2	0
Signaling by Interleukins	MYC	0.0399121	No	No	4	0	3	5	0
Signaling by Interleukins	RHOU	0.00177762	No	No	4	4	1	0	0
Signaling by Interleukins	LGALS9	0.00147352	No	No	5	3	4	1	0
Signaling by Interleukins	PRKACA	0.00207896	No	No	4	0	2	1	0
Signaling by Interleukins	TP53	0.0148181	No	No	2	0	4	4	0
Signaling by Interleukins	PTPN2	0.000657967	Yes	No	5	2	5	2	0
Interleukin-10 Signaling	STAT3	0.00126064	No	No	4	0	3	2	0
Interleukin-10 Signaling	TYK2	0.000436802	Yes	Yes	5	0	5	2	0
Interleukin-10 Signaling	TNFRSF1B	0.0047827	No	No	1	2	0	2	2
Interleukin-10 Signaling	TNF	0.000356629	Yes	Yes	5	5	5	3	0
Interleukin-10 Signaling	ICAM1	0.000776844	Yes	No	5	2	2	1	0
Interleukin-10 Signaling	TNFRSF1A	0.00264569	No	No	4	0	1	2	2
Cellular Responses to Stimuli	RB1	0.00722935	No	No	2	0	3	2	0
Cellular Responses to Stimuli	VCP	0.00587747	No	No	4	0	4	2	0
Cellular Responses to Stimuli	CEBPB	0.00345848	No	No	4	0	4	0	0
Cellular Responses to Stimuli	ITGB3	0.0024577	No	No	4	3	1	1	0
Cellular Responses to Stimuli	EHMT2	0.000212872	Yes	Yes	5	4	5	2	0
Cellular Responses to Stimuli	DCTN3	0.00119982	No	No	5	2	4	2	0
Cellular Responses to Stimuli	KEAP1	0.000458919	Yes	Yes	5	3	5	1	0
Cellular Responses to Stimuli	ETS1	0.000486564	Yes	No	5	2	5	1	0
Cellular Responses to Stimuli	XPO1	0.00117771	Yes	No	5	0	5	2	0
Cellular Responses to Stimuli	RPS18	0.000859781	Yes	Yes	5	0	5	0	0
Cellular Responses to Stimuli	BAG3	0.00242176	No	No	4	0	4	0	0
Cellular Responses to Stimuli	MYC	0.0399121	No	No	4	0	3	5	0
Cellular Responses to Stimuli	PRKACA	0.00207896	No	No	4	0	2	1	0
Cellular Responses to Stimuli	FNIP1	0.00246876	No	No	4	2	1	0	0
Cellular Responses to Stimuli	RPS10	0.00240794	No	No	5	0	3	0	0
Cellular Responses to Stimuli	CAMK2G	0.00126617	No	No	4	2	3	0	0
Cellular Responses to Stimuli	NCOA1	0.00182738	No	No	4	0	4	0	0
Cellular Responses to Stimuli	ACD	0.00116941	Yes	No	5	5	3	0	0
Cellular Responses to Stimuli	HSPA1L	0.000301338	Yes	Yes	5	0	5	5	0
Cellular Responses to Stimuli	RING1	0.000857016	Yes	Yes	5	1	5	2	0
Cellular Responses to Stimuli	CHUK	0.00144311	No	No	5	0	5	1	0
Cellular Responses to Stimuli	STAT3	0.00126064	No	No	4	0	3	2	0
Cellular Responses to Stimuli	TUBB4A	0.00271481	No	No	4	4	1	0	0
Cellular Responses to Stimuli	PTK2	0.003558	No	No	4	0	2	2	0
Cellular Responses to Stimuli	NFKB1	0.000964835	Yes	No	5	0	5	2	0
Cellular Responses to Stimuli	RPS26	0.000533562	Yes	No	5	0	5	0	0
Cellular Responses to Stimuli	NFKBIA	0.000622028	Yes	Yes	5	3	5	2	0
Cellular Responses to Stimuli	PSMA6	0.000558443	Yes	Yes	5	4	5	2	0
Cellular Responses to Stimuli	RAD50	0.00047827	Yes	Yes	5	4	5	3	0
Cellular Responses to Stimuli	CSNK2B	0.000221166	Yes	Yes	5	1	5	5	0
Cellular Responses to Stimuli	CDK2	0.000663497	Yes	No	5	0	5	2	0
Cellular Responses to Stimuli	HDGF	0.00180526	No	No	4	0	3	0	0
Cellular Responses to Stimuli	PPARA	0.00172233	No	No	5	0	3	0	0
Cellular Responses to Stimuli	TP53	0.0148181	No	No	2	0	4	4	0
Cellular Responses to Stimuli	HSPA1B	0.000116112	Yes	Yes	5	4	5	5	0
Cellular Responses to Stimuli	TNRC6A	0.0014514	No	No	5	0	4	0	0
Cellular Responses to Stimuli	HSPA1A	1.38228e-05	Yes	Yes	5	0	5	5	0
Endosomal Vacuolar Pathway	HLA-B	0.000270928	Yes	Yes	5	5	5	3	1
Endosomal Vacuolar Pathway	HLA-C	2.48811e-05	Yes	Yes	5	5	5	3	0
Endosomal Vacuolar Pathway	HLA-A	0.000268163	Yes	Yes	5	5	5	3	2
Endosomal Vacuolar Pathway	HLA-G	0.000174168	Yes	Yes	5	5	5	2	0
ER-Phagosome Pathway	PSMA6	0.000558443	Yes	Yes	5	4	5	2	0
ER-Phagosome Pathway	CHUK	0.00144311	No	No	5	0	5	1	0
ER-Phagosome Pathway	HLA-B	0.000270928	Yes	Yes	5	5	5	3	1
ER-Phagosome Pathway	TAP2	0.000176932	Yes	Yes	5	5	5	4	2
ER-Phagosome Pathway	HLA-C	2.48811e-05	Yes	Yes	5	5	5	3	0
ER-Phagosome Pathway	TAP1	4.69977e-05	Yes	Yes	5	5	5	3	2
ER-Phagosome Pathway	HLA-A	0.000268163	Yes	Yes	5	5	5	3	2
ER-Phagosome Pathway	HLA-G	0.000174168	Yes	Yes	5	5	5	2	0
ER-Phagosome Pathway	TAPBP	0.00135464	No	Yes	5	5	5	0	1
Cellular Senescence	RB1	0.00722935	No	No	2	0	3	2	0
Cellular Senescence	ACD	0.00116941	Yes	No	5	5	3	0	0
Cellular Senescence	CEBPB	0.00345848	No	No	4	0	4	0	0
Cellular Senescence	RAD50	0.00047827	Yes	Yes	5	4	5	3	0
Cellular Senescence	RING1	0.000857016	Yes	Yes	5	1	5	2	0
Cellular Senescence	EHMT2	0.000212872	Yes	Yes	5	4	5	2	0
Cellular Senescence	CDK2	0.000663497	Yes	No	5	0	5	2	0
Cellular Senescence	STAT3	0.00126064	No	No	4	0	3	2	0
Cellular Senescence	ETS1	0.000486564	Yes	No	5	2	5	1	0
Cellular Senescence	TP53	0.0148181	No	No	2	0	4	4	0
Cellular Senescence	NFKB1	0.000964835	Yes	No	5	0	5	2	0
Cellular Senescence	TNRC6A	0.0014514	No	No	5	0	4	0	0
RIPK1-mediated Regulated Necrosis	RIPK3	0.00143205	No	No	5	4	4	0	0
RIPK1-mediated Regulated Necrosis	CDC37	0.000434037	Yes	Yes	5	0	5	3	0
RIPK1-mediated Regulated Necrosis	FLOT1	0.000138228	Yes	Yes	5	2	4	2	0
RIPK1-mediated Regulated Necrosis	FAS	0.00099248	Yes	No	5	4	5	1	0
RIPK1-mediated Regulated Necrosis	FASLG	0.00236371	No	No	4	1	2	1	0
RIPK1-mediated Regulated Necrosis	UBE2L3	0.001139	Yes	No	5	0	4	0	0
Regulation of Necroptotic Cell Death	RIPK3	0.00143205	No	No	5	4	4	0	0
Regulation of Necroptotic Cell Death	CDC37	0.000434037	Yes	Yes	5	0	5	3	0
Regulation of Necroptotic Cell Death	FLOT1	0.000138228	Yes	Yes	5	2	4	2	0
Regulation of Necroptotic Cell Death	FAS	0.00099248	Yes	No	5	4	5	1	0
Regulation of Necroptotic Cell Death	FASLG	0.00236371	No	No	4	1	2	1	0
Regulation of Necroptotic Cell Death	UBE2L3	0.001139	Yes	No	5	0	4	0	0
SARS-CoV Infections	RB1	0.00722935	No	No	2	0	3	2	0
SARS-CoV Infections	VCP	0.00587747	No	No	4	0	4	2	0
SARS-CoV Infections	RIPK3	0.00143205	No	No	5	4	4	0	0
SARS-CoV Infections	CHUK	0.00144311	No	No	5	0	5	1	0
SARS-CoV Infections	TUBB	0.000132699	Yes	Yes	5	4	5	5	0
SARS-CoV Infections	STAT2	0.000453389	Yes	No	5	4	3	1	0
SARS-CoV Infections	HLA-B	0.000270928	Yes	Yes	5	5	5	3	1
SARS-CoV Infections	KEAP1	0.000458919	Yes	Yes	5	3	5	1	0
SARS-CoV Infections	HLA-C	2.48811e-05	Yes	Yes	5	5	5	3	0
SARS-CoV Infections	HLA-A	0.000268163	Yes	Yes	5	5	5	3	2
SARS-CoV Infections	TYK2	0.000436802	Yes	Yes	5	0	5	2	0
SARS-CoV Infections	HLA-G	0.000174168	Yes	Yes	5	5	5	2	0
SARS-CoV Infections	NFKB1	0.000964835	Yes	No	5	0	5	2	0
SARS-CoV Infections	RPS26	0.000533562	Yes	No	5	0	5	0	0
SARS-CoV Infections	IFIH1	0.000475506	Yes	No	5	5	5	1	0
SARS-CoV Infections	NFKBIA	0.000622028	Yes	Yes	5	3	5	2	0
SARS-CoV Infections	RPS18	0.000859781	Yes	Yes	5	0	5	0	0
SARS-CoV Infections	GEMIN5	0.00139334	No	No	2	0	4	1	0
SARS-CoV Infections	HNRNPA1	0.00552637	No	No	2	0	3	2	0
SARS-CoV Infections	RPS10	0.00240794	No	No	5	0	3	0	0
SARS-CoV Infections	KPNB1	0.00348612	No	No	5	0	4	0	0
Infectious Disease	RB1	0.00722935	No	No	2	0	3	2	0
Infectious Disease	RAB5B	0.000563972	Yes	No	2	5	5	0	0
Infectious Disease	VCP	0.00587747	No	No	4	0	4	2	0
Infectious Disease	ELL	0.00139058	No	No	4	5	4	2	0
Infectious Disease	KEAP1	0.000458919	Yes	Yes	5	3	5	1	0
Infectious Disease	ITPR3	0.00193796	No	No	4	4	2	1	0
Infectious Disease	IFIH1	0.000475506	Yes	No	5	5	5	1	0
Infectious Disease	RNF213	0.0015371	No	No	4	0	3	0	0
Infectious Disease	XPO1	0.00117771	Yes	No	5	0	5	2	0
Infectious Disease	RPS18	0.000859781	Yes	Yes	5	0	5	0	0
Infectious Disease	TRIM27	9.39954e-05	Yes	Yes	5	4	5	5	0
Infectious Disease	PRKACA	0.00207896	No	No	4	0	2	1	0
Infectious Disease	HNRNPA1	0.00552637	No	No	2	0	3	2	0
Infectious Disease	RPS10	0.00240794	No	No	5	0	3	0	0
Infectious Disease	AP1M2	0.00148734	No	Yes	5	2	3	2	0
Infectious Disease	NELFE	0.000384275	Yes	Yes	5	3	5	5	0
Infectious Disease	DAXX	0.00141269	No	Yes	5	0	5	1	0
Infectious Disease	SUPT16H	0.00134911	No	No	5	0	4	0	0
Infectious Disease	RIPK3	0.00143205	No	No	5	4	4	0	0
Infectious Disease	CHUK	0.00144311	No	No	5	0	5	1	0
Infectious Disease	NOS2	0.000818313	Yes	No	5	1	3	0	0
Infectious Disease	TUBB	0.000132699	Yes	Yes	5	4	5	5	0
Infectious Disease	STAT2	0.000453389	Yes	No	5	4	3	1	0
Infectious Disease	HLA-B	0.000270928	Yes	Yes	5	5	5	3	1
Infectious Disease	HLA-C	2.48811e-05	Yes	Yes	5	5	5	3	0
Infectious Disease	HLA-A	0.000268163	Yes	Yes	5	5	5	3	2
Infectious Disease	TYK2	0.000436802	Yes	Yes	5	0	5	2	0
Infectious Disease	HLA-G	0.000174168	Yes	Yes	5	5	5	2	0
Infectious Disease	TUBB4A	0.00271481	No	No	4	4	1	0	0
Infectious Disease	PTK2	0.003558	No	No	4	0	2	2	0
Infectious Disease	NFKB1	0.000964835	Yes	No	5	0	5	2	0
Infectious Disease	RPS26	0.000533562	Yes	No	5	0	5	0	0
Infectious Disease	NFKBIA	0.000622028	Yes	Yes	5	3	5	2	0
Infectious Disease	PSMA6	0.000558443	Yes	Yes	5	4	5	2	0
Infectious Disease	CSNK2B	0.000221166	Yes	Yes	5	1	5	5	0
Infectious Disease	GEMIN5	0.00139334	No	No	2	0	4	1	0
Infectious Disease	KPNB1	0.00348612	No	No	5	0	4	0	0
Infectious Disease	HSPA1A	1.38228e-05	Yes	Yes	5	0	5	5	0
Programmed Cell Death	RIPK3	0.00143205	No	No	5	4	4	0	0
Programmed Cell Death	STAT3	0.00126064	No	No	4	0	3	2	0
Programmed Cell Death	FASLG	0.00236371	No	No	4	1	2	1	0
Programmed Cell Death	PTK2	0.003558	No	No	4	0	2	2	0
Programmed Cell Death	UBE2L3	0.001139	Yes	No	5	0	4	0	0
Programmed Cell Death	PSMA6	0.000558443	Yes	Yes	5	4	5	2	0
Programmed Cell Death	CDC37	0.000434037	Yes	Yes	5	0	5	3	0
Programmed Cell Death	IRF1	0.00104777	Yes	No	5	4	5	0	0
Programmed Cell Death	FLOT1	0.000138228	Yes	Yes	5	2	4	2	0
Programmed Cell Death	FAS	0.00099248	Yes	No	5	4	5	1	0
Programmed Cell Death	BAK1	0.000522504	Yes	Yes	2	4	4	4	0
Programmed Cell Death	TP53	0.0148181	No	No	2	0	4	4	0
Programmed Cell Death	TP63	0.00108648	Yes	No	4	0	3	0	0
Programmed Cell Death	KPNB1	0.00348612	No	No	5	0	4	0	0
Disease	RB1	0.00722935	No	No	2	0	3	2	0
Disease	ELL	0.00139058	No	No	4	5	4	2	0
Disease	ITGB3	0.0024577	No	No	4	3	1	1	0
Disease	KEAP1	0.000458919	Yes	Yes	5	3	5	1	0
Disease	FASLG	0.00236371	No	No	4	1	2	1	0
Disease	FGF2	0.0011003	Yes	No	4	3	4	0	0
Disease	IFIH1	0.000475506	Yes	No	5	5	5	1	0
Disease	XPO1	0.00117771	Yes	No	5	0	5	2	0
Disease	RPS18	0.000859781	Yes	Yes	5	0	5	0	0
Disease	MYC	0.0399121	No	No	4	0	3	5	0
Disease	MUC12	0.00212042	No	No	4	5	1	0	0
Disease	DNMT3B	0.00100907	Yes	No	5	3	5	1	0
Disease	TRIM27	9.39954e-05	Yes	Yes	5	4	5	5	0
Disease	PRKACA	0.00207896	No	No	4	0	2	1	0
Disease	RPS10	0.00240794	No	No	5	0	3	0	0
Disease	NELFE	0.000384275	Yes	Yes	5	3	5	5	0
Disease	DAXX	0.00141269	No	Yes	5	0	5	1	0
Disease	SUPT16H	0.00134911	No	No	5	0	4	0	0
Disease	RIPK3	0.00143205	No	No	5	4	4	0	0
Disease	CHUK	0.00144311	No	No	5	0	5	1	0
Disease	TUBB	0.000132699	Yes	Yes	5	4	5	5	0
Disease	HLA-B	0.000270928	Yes	Yes	5	5	5	3	1
Disease	HLA-C	2.48811e-05	Yes	Yes	5	5	5	3	0
Disease	HLA-A	0.000268163	Yes	Yes	5	5	5	3	2
Disease	TYK2	0.000436802	Yes	Yes	5	0	5	2	0
Disease	HLA-G	0.000174168	Yes	Yes	5	5	5	2	0
Disease	PSMA6	0.000558443	Yes	Yes	5	4	5	2	0
Disease	CDC37	0.000434037	Yes	Yes	5	0	5	3	0
Disease	CSNK2B	0.000221166	Yes	Yes	5	1	5	5	0
Disease	GEMIN5	0.00139334	No	No	2	0	4	1	0
Disease	TP53	0.0148181	No	No	2	0	4	4	0
Disease	KPNB1	0.00348612	No	No	5	0	4	0	0
Disease	RAB5B	0.000563972	Yes	No	2	5	5	0	0
Disease	VCP	0.00587747	No	No	4	0	4	2	0
Disease	CEBPB	0.00345848	No	No	4	0	4	0	0
Disease	ITPR3	0.00193796	No	No	4	4	2	1	0
Disease	RNF5	9.67599e-05	Yes	Yes	5	5	5	4	2
Disease	RNF213	0.0015371	No	No	4	0	3	0	0
Disease	ERBB3	0.00073814	Yes	No	5	0	5	1	0
Disease	HNRNPA1	0.00552637	No	No	2	0	3	2	0
Disease	CAMK2G	0.00126617	No	No	4	2	3	0	0
Disease	AP1M2	0.00148734	No	Yes	5	2	3	2	0
Disease	NOS2	0.000818313	Yes	No	5	1	3	0	0
Disease	STAT2	0.000453389	Yes	No	5	4	3	1	0
Disease	STAT3	0.00126064	No	No	4	0	3	2	0
Disease	ERLIN1	0.00362435	No	No	4	0	2	0	2
Disease	TUBB4A	0.00271481	No	No	4	4	1	0	0
Disease	PTK2	0.003558	No	No	4	0	2	2	0
Disease	NFKB1	0.000964835	Yes	No	5	0	5	2	0
Disease	RPS26	0.000533562	Yes	No	5	0	5	0	0
Disease	NFKBIA	0.000622028	Yes	Yes	5	3	5	2	0
Disease	RAD50	0.00047827	Yes	Yes	5	4	5	3	0
Disease	AGO2	0.00213701	No	No	5	0	4	0	0
Disease	CDK2	0.000663497	Yes	No	5	0	5	2	0
Disease	HSPA1A	1.38228e-05	Yes	Yes	5	0	5	5	0
Disease	GALK1	0.00102289	Yes	No	4	0	5	0	0
Cellular Responses to Stress	RB1	0.00722935	No	No	2	0	3	2	0
Cellular Responses to Stress	VCP	0.00587747	No	No	4	0	4	2	0
Cellular Responses to Stress	CEBPB	0.00345848	No	No	4	0	4	0	0
Cellular Responses to Stress	EHMT2	0.000212872	Yes	Yes	5	4	5	2	0
Cellular Responses to Stress	DCTN3	0.00119982	No	No	5	2	4	2	0
Cellular Responses to Stress	KEAP1	0.000458919	Yes	Yes	5	3	5	1	0
Cellular Responses to Stress	ETS1	0.000486564	Yes	No	5	2	5	1	0
Cellular Responses to Stress	XPO1	0.00117771	Yes	No	5	0	5	2	0
Cellular Responses to Stress	RPS18	0.000859781	Yes	Yes	5	0	5	0	0
Cellular Responses to Stress	BAG3	0.00242176	No	No	4	0	4	0	0
Cellular Responses to Stress	MYC	0.0399121	No	No	4	0	3	5	0
Cellular Responses to Stress	FNIP1	0.00246876	No	No	4	2	1	0	0
Cellular Responses to Stress	RPS10	0.00240794	No	No	5	0	3	0	0
Cellular Responses to Stress	CAMK2G	0.00126617	No	No	4	2	3	0	0
Cellular Responses to Stress	NCOA1	0.00182738	No	No	4	0	4	0	0
Cellular Responses to Stress	ACD	0.00116941	Yes	No	5	5	3	0	0
Cellular Responses to Stress	HSPA1L	0.000301338	Yes	Yes	5	0	5	5	0
Cellular Responses to Stress	RING1	0.000857016	Yes	Yes	5	1	5	2	0
Cellular Responses to Stress	STAT3	0.00126064	No	No	4	0	3	2	0
Cellular Responses to Stress	TUBB4A	0.00271481	No	No	4	4	1	0	0
Cellular Responses to Stress	NFKB1	0.000964835	Yes	No	5	0	5	2	0
Cellular Responses to Stress	RPS26	0.000533562	Yes	No	5	0	5	0	0
Cellular Responses to Stress	PSMA6	0.000558443	Yes	Yes	5	4	5	2	0
Cellular Responses to Stress	RAD50	0.00047827	Yes	Yes	5	4	5	3	0
Cellular Responses to Stress	CSNK2B	0.000221166	Yes	Yes	5	1	5	5	0
Cellular Responses to Stress	CDK2	0.000663497	Yes	No	5	0	5	2	0
Cellular Responses to Stress	HDGF	0.00180526	No	No	4	0	3	0	0
Cellular Responses to Stress	PPARA	0.00172233	No	No	5	0	3	0	0
Cellular Responses to Stress	TP53	0.0148181	No	No	2	0	4	4	0
Cellular Responses to Stress	HSPA1B	0.000116112	Yes	Yes	5	4	5	5	0
Cellular Responses to Stress	TNRC6A	0.0014514	No	No	5	0	4	0	0
Cellular Responses to Stress	HSPA1A	1.38228e-05	Yes	Yes	5	0	5	5	0
Viral Infection Pathways	RB1	0.00722935	No	No	2	0	3	2	0
Viral Infection Pathways	RAB5B	0.000563972	Yes	No	2	5	5	0	0
Viral Infection Pathways	VCP	0.00587747	No	No	4	0	4	2	0
Viral Infection Pathways	ELL	0.00139058	No	No	4	5	4	2	0
Viral Infection Pathways	KEAP1	0.000458919	Yes	Yes	5	3	5	1	0
Viral Infection Pathways	IFIH1	0.000475506	Yes	No	5	5	5	1	0
Viral Infection Pathways	XPO1	0.00117771	Yes	No	5	0	5	2	0
Viral Infection Pathways	RPS18	0.000859781	Yes	Yes	5	0	5	0	0
Viral Infection Pathways	HNRNPA1	0.00552637	No	No	2	0	3	2	0
Viral Infection Pathways	RPS10	0.00240794	No	No	5	0	3	0	0
Viral Infection Pathways	AP1M2	0.00148734	No	Yes	5	2	3	2	0
Viral Infection Pathways	NELFE	0.000384275	Yes	Yes	5	3	5	5	0
Viral Infection Pathways	DAXX	0.00141269	No	Yes	5	0	5	1	0
Viral Infection Pathways	SUPT16H	0.00134911	No	No	5	0	4	0	0
Viral Infection Pathways	RIPK3	0.00143205	No	No	5	4	4	0	0
Viral Infection Pathways	CHUK	0.00144311	No	No	5	0	5	1	0
Viral Infection Pathways	TUBB	0.000132699	Yes	Yes	5	4	5	5	0
Viral Infection Pathways	STAT2	0.000453389	Yes	No	5	4	3	1	0
Viral Infection Pathways	HLA-B	0.000270928	Yes	Yes	5	5	5	3	1
Viral Infection Pathways	HLA-C	2.48811e-05	Yes	Yes	5	5	5	3	0
Viral Infection Pathways	HLA-A	0.000268163	Yes	Yes	5	5	5	3	2
Viral Infection Pathways	TYK2	0.000436802	Yes	Yes	5	0	5	2	0
Viral Infection Pathways	HLA-G	0.000174168	Yes	Yes	5	5	5	2	0
Viral Infection Pathways	TUBB4A	0.00271481	No	No	4	4	1	0	0
Viral Infection Pathways	NFKB1	0.000964835	Yes	No	5	0	5	2	0
Viral Infection Pathways	RPS26	0.000533562	Yes	No	5	0	5	0	0
Viral Infection Pathways	NFKBIA	0.000622028	Yes	Yes	5	3	5	2	0
Viral Infection Pathways	PSMA6	0.000558443	Yes	Yes	5	4	5	2	0
Viral Infection Pathways	CSNK2B	0.000221166	Yes	Yes	5	1	5	5	0
Viral Infection Pathways	GEMIN5	0.00139334	No	No	2	0	4	1	0
Viral Infection Pathways	KPNB1	0.00348612	No	No	5	0	4	0	0
Viral Infection Pathways	HSPA1A	1.38228e-05	Yes	Yes	5	0	5	5	0
Antigen processing-Cross Presentation	PSMA6	0.000558443	Yes	Yes	5	4	5	2	0
Antigen processing-Cross Presentation	CHUK	0.00144311	No	No	5	0	5	1	0
Antigen processing-Cross Presentation	HLA-B	0.000270928	Yes	Yes	5	5	5	3	1
Antigen processing-Cross Presentation	TAP2	0.000176932	Yes	Yes	5	5	5	4	2
Antigen processing-Cross Presentation	HLA-C	2.48811e-05	Yes	Yes	5	5	5	3	0
Antigen processing-Cross Presentation	TAP1	4.69977e-05	Yes	Yes	5	5	5	3	2
Antigen processing-Cross Presentation	HLA-A	0.000268163	Yes	Yes	5	5	5	3	2
Antigen processing-Cross Presentation	HLA-G	0.000174168	Yes	Yes	5	5	5	2	0
Antigen processing-Cross Presentation	TAPBP	0.00135464	No	Yes	5	5	5	0	1
PKR-mediated Signaling	CHUK	0.00144311	No	No	5	0	5	1	0
PKR-mediated Signaling	HSPA1L	0.000301338	Yes	Yes	5	0	5	5	0
PKR-mediated Signaling	STAT3	0.00126064	No	No	4	0	3	2	0
PKR-mediated Signaling	TP53	0.0148181	No	No	2	0	4	4	0
PKR-mediated Signaling	TUBB4A	0.00271481	No	No	4	4	1	0	0
PKR-mediated Signaling	HSPA1B	0.000116112	Yes	Yes	5	4	5	5	0
PKR-mediated Signaling	PTPN2	0.000657967	Yes	No	5	2	5	2	0
PKR-mediated Signaling	HSPA1A	1.38228e-05	Yes	Yes	5	0	5	5	0
SARS-CoV-1 Infection	RB1	0.00722935	No	No	2	0	3	2	0
SARS-CoV-1 Infection	NFKBIA	0.000622028	Yes	Yes	5	3	5	2	0
SARS-CoV-1 Infection	RPS26	0.000533562	Yes	No	5	0	5	0	0
SARS-CoV-1 Infection	IFIH1	0.000475506	Yes	No	5	5	5	1	0
SARS-CoV-1 Infection	VCP	0.00587747	No	No	4	0	4	2	0
SARS-CoV-1 Infection	RIPK3	0.00143205	No	No	5	4	4	0	0
SARS-CoV-1 Infection	RPS18	0.000859781	Yes	Yes	5	0	5	0	0
SARS-CoV-1 Infection	HNRNPA1	0.00552637	No	No	2	0	3	2	0
SARS-CoV-1 Infection	RPS10	0.00240794	No	No	5	0	3	0	0
SARS-CoV-1 Infection	KPNB1	0.00348612	No	No	5	0	4	0	0
SARS-CoV-1 Infection	NFKB1	0.000964835	Yes	No	5	0	5	2	0
Metabolism of Proteins	MDC1	0.000420215	Yes	Yes	5	4	5	5	0
Metabolism of Proteins	MRPS16	0.00225312	No	No	3	1	3	1	0
Metabolism of Proteins	MRPL38	0.000569501	Yes	No	5	4	5	0	0
Metabolism of Proteins	KEAP1	0.000458919	Yes	Yes	5	3	5	1	0
Metabolism of Proteins	TNFAIP3	0.000948247	Yes	No	5	0	5	1	0
Metabolism of Proteins	UBE2L3	0.001139	Yes	No	5	0	4	0	0
Metabolism of Proteins	MRPL4	0.000892956	Yes	No	5	4	5	0	0
Metabolism of Proteins	IFIH1	0.000475506	Yes	No	5	5	5	1	0
Metabolism of Proteins	RPS18	0.000859781	Yes	Yes	5	0	5	0	0
Metabolism of Proteins	MYC	0.0399121	No	No	4	0	3	5	0
Metabolism of Proteins	MUC12	0.00212042	No	No	4	5	1	0	0
Metabolism of Proteins	DNMT3B	0.00100907	Yes	No	5	3	5	1	0
Metabolism of Proteins	TRIM27	9.39954e-05	Yes	Yes	5	4	5	5	0
Metabolism of Proteins	PRKACA	0.00207896	No	No	4	0	2	1	0
Metabolism of Proteins	RPS10	0.00240794	No	No	5	0	3	0	0
Metabolism of Proteins	PAAF1	0.000740905	Yes	No	4	4	5	0	0
Metabolism of Proteins	NCOA1	0.00182738	No	No	4	0	4	0	0
Metabolism of Proteins	USP8	0.000201814	Yes	No	5	5	5	2	0
Metabolism of Proteins	DAXX	0.00141269	No	Yes	5	0	5	1	0
Metabolism of Proteins	COG8	0.00324008	No	No	3	5	0	0	0
Metabolism of Proteins	COG6	0.000798961	Yes	No	3	5	5	0	0
Metabolism of Proteins	RING1	0.000857016	Yes	Yes	5	1	5	2	0
Metabolism of Proteins	USP3	0.0021149	No	No	5	5	4	0	0
Metabolism of Proteins	MRPS18B	4.42331e-05	Yes	Yes	5	0	5	5	0
Metabolism of Proteins	HLA-B	0.000270928	Yes	Yes	5	5	5	3	1
Metabolism of Proteins	MITF	0.00247429	No	No	3	2	2	0	0
Metabolism of Proteins	HLA-A	0.000268163	Yes	Yes	5	5	5	3	2
Metabolism of Proteins	PSMA6	0.000558443	Yes	Yes	5	4	5	2	0
Metabolism of Proteins	XRN2	0.00231118	No	No	5	0	2	0	0
Metabolism of Proteins	CSNK2B	0.000221166	Yes	Yes	5	1	5	5	0
Metabolism of Proteins	B3GNT2	0.00172509	No	No	4	3	3	0	0
Metabolism of Proteins	PPARA	0.00172233	No	No	5	0	3	0	0
Metabolism of Proteins	TP53	0.0148181	No	No	2	0	4	4	0
Metabolism of Proteins	PFDN6	0.00158133	No	Yes	5	0	3	0	0
Metabolism of Proteins	RAB5B	0.000563972	Yes	No	2	5	5	0	0
Metabolism of Proteins	VCP	0.00587747	No	No	4	0	4	2	0
Metabolism of Proteins	DCTN3	0.00119982	No	No	5	2	4	2	0
Metabolism of Proteins	GATA4	0.0021066	No	No	4	1	2	0	0
Metabolism of Proteins	RNF5	9.67599e-05	Yes	Yes	5	5	5	4	2
Metabolism of Proteins	PSMB10	0.0016311	No	No	4	4	3	0	0
Metabolism of Proteins	STAMBPL1	0.00105883	Yes	No	5	5	4	0	0
Metabolism of Proteins	UBD	0.000210107	Yes	Yes	5	2	5	5	0
Metabolism of Proteins	VARS2	7.46434e-05	Yes	Yes	5	0	5	3	0
Metabolism of Proteins	STAT3	0.00126064	No	No	4	0	3	2	0
Metabolism of Proteins	KLF4	0.00239688	No	No	3	2	2	0	0
Metabolism of Proteins	MRPL24	0.00157028	No	No	5	3	5	0	0
Metabolism of Proteins	TUBB4A	0.00271481	No	No	4	4	1	0	0
Metabolism of Proteins	PSMB8	0.000331748	Yes	Yes	5	5	5	3	0
Metabolism of Proteins	PSMB9	0.000334513	Yes	Yes	5	5	5	3	0
Metabolism of Proteins	MRPL22	0.00161727	No	No	5	0	2	0	0
Metabolism of Proteins	FBXL12	0.00150669	No	No	1	5	0	1	0
Metabolism of Proteins	RPS26	0.000533562	Yes	No	5	0	5	0	0
Metabolism of Proteins	CS	0.000481035	Yes	No	5	0	5	3	0
Metabolism of Proteins	NFKBIA	0.000622028	Yes	Yes	5	3	5	2	0
Metabolism of Proteins	TNIP1	0.00103671	Yes	Yes	5	0	5	1	0
Metabolism of Proteins	TBCE	0.00357735	No	No	3	4	0	0	0
Metabolism of Proteins	HNRNPC	0.00194073	No	No	3	0	4	1	0
Metabolism of Proteins	PSMG2	0.00149287	No	No	5	4	3	0	0
IkBA Variant Leads to EDA-ID	NFKBIA	0.000622028	Yes	Yes	5	3	5	2	0
IkBA Variant Leads to EDA-ID	CHUK	0.00144311	No	No	5	0	5	1	0
IkBA Variant Leads to EDA-ID	NFKB1	0.000964835	Yes	No	5	0	5	2	0
SARS-CoV-1-host Interactions	NFKBIA	0.000622028	Yes	Yes	5	3	5	2	0
SARS-CoV-1-host Interactions	RPS26	0.000533562	Yes	No	5	0	5	0	0
SARS-CoV-1-host Interactions	IFIH1	0.000475506	Yes	No	5	5	5	1	0
SARS-CoV-1-host Interactions	RIPK3	0.00143205	No	No	5	4	4	0	0
SARS-CoV-1-host Interactions	RPS18	0.000859781	Yes	Yes	5	0	5	0	0
SARS-CoV-1-host Interactions	HNRNPA1	0.00552637	No	No	2	0	3	2	0
SARS-CoV-1-host Interactions	RPS10	0.00240794	No	No	5	0	3	0	0
SARS-CoV-1-host Interactions	KPNB1	0.00348612	No	No	5	0	4	0	0
SARS-CoV-1-host Interactions	NFKB1	0.000964835	Yes	No	5	0	5	2	0
RIP-mediated NFkB Activation via ZBP1	NFKBIA	0.000622028	Yes	Yes	5	3	5	2	0
RIP-mediated NFkB Activation via ZBP1	CHUK	0.00144311	No	No	5	0	5	1	0
RIP-mediated NFkB Activation via ZBP1	RIPK3	0.00143205	No	No	5	4	4	0	0
RIP-mediated NFkB Activation via ZBP1	NFKB1	0.000964835	Yes	No	5	0	5	2	0
DNA Damage Telomere Stress Induced Senescence	RB1	0.00722935	No	No	2	0	3	2	0
DNA Damage Telomere Stress Induced Senescence	ACD	0.00116941	Yes	No	5	5	3	0	0
DNA Damage Telomere Stress Induced Senescence	RAD50	0.00047827	Yes	Yes	5	4	5	3	0
DNA Damage Telomere Stress Induced Senescence	CDK2	0.000663497	Yes	No	5	0	5	2	0
DNA Damage Telomere Stress Induced Senescence	TP53	0.0148181	No	No	2	0	4	4	0
TNFR2 Non-Canonical NF-kB Pathway	PSMA6	0.000558443	Yes	Yes	5	4	5	2	0
TNFR2 Non-Canonical NF-kB Pathway	CHUK	0.00144311	No	No	5	0	5	1	0
TNFR2 Non-Canonical NF-kB Pathway	LTA	0.000312396	Yes	Yes	5	5	5	2	2
TNFR2 Non-Canonical NF-kB Pathway	LTB	0.000315161	Yes	Yes	5	5	5	1	2
TNFR2 Non-Canonical NF-kB Pathway	TNFRSF1B	0.0047827	No	No	1	2	0	2	2
TNFR2 Non-Canonical NF-kB Pathway	TNF	0.000356629	Yes	Yes	5	5	5	3	0
TNFR2 Non-Canonical NF-kB Pathway	MAP3K14	0.00137676	No	No	5	0	5	1	0
TNFR2 Non-Canonical NF-kB Pathway	TNFRSF1A	0.00264569	No	No	4	0	1	2	2
Interleukin-20 Family Signaling	STAT2	0.000453389	Yes	No	5	4	3	1	0
Interleukin-20 Family Signaling	STAT3	0.00126064	No	No	4	0	3	2	0
Interleukin-20 Family Signaling	IFNLR1	0.00162557	No	No	5	1	1	0	0
Interleukin-20 Family Signaling	TYK2	0.000436802	Yes	Yes	5	0	5	2	0
Turbulent Flow Shear Stress Activates Signaling by PIEZO1 and Integrins in Endothelial Cells	NFKBIA	0.000622028	Yes	Yes	5	3	5	2	0
Turbulent Flow Shear Stress Activates Signaling by PIEZO1 and Integrins in Endothelial Cells	CHUK	0.00144311	No	No	5	0	5	1	0
Turbulent Flow Shear Stress Activates Signaling by PIEZO1 and Integrins in Endothelial Cells	ITGB3	0.0024577	No	No	4	3	1	1	0
Turbulent Flow Shear Stress Activates Signaling by PIEZO1 and Integrins in Endothelial Cells	NFKB1	0.000964835	Yes	No	5	0	5	2	0
Turbulent Flow Shear Stress Activates Signaling by PIEZO1 and Integrins in Endothelial Cells	PTK2	0.003558	No	No	4	0	2	2	0
TNFR1-induced NF-kappa-B Signaling Pathway	CHUK	0.00144311	No	No	5	0	5	1	0
TNFR1-induced NF-kappa-B Signaling Pathway	SPATA2	0.000633086	Yes	No	5	5	5	1	0
TNFR1-induced NF-kappa-B Signaling Pathway	TNFAIP3	0.000948247	Yes	No	5	0	5	1	0
TNFR1-induced NF-kappa-B Signaling Pathway	TNF	0.000356629	Yes	Yes	5	5	5	3	0
TNFR1-induced NF-kappa-B Signaling Pathway	TNFRSF1A	0.00264569	No	No	4	0	1	2	2
Regulation of TNFR1 Signaling	CHUK	0.00144311	No	No	5	0	5	1	0
Regulation of TNFR1 Signaling	TNFAIP3	0.000948247	Yes	No	5	0	5	1	0
Regulation of TNFR1 Signaling	SPATA2	0.000633086	Yes	No	5	5	5	1	0
Regulation of TNFR1 Signaling	TNF	0.000356629	Yes	Yes	5	5	5	3	0
Regulation of TNFR1 Signaling	UBE2L3	0.001139	Yes	No	5	0	4	0	0
Regulation of TNFR1 Signaling	TNFRSF1A	0.00264569	No	No	4	0	1	2	2
SARS-CoV-2-host Interactions	RPS26	0.000533562	Yes	No	5	0	5	0	0
SARS-CoV-2-host Interactions	IFIH1	0.000475506	Yes	No	5	5	5	1	0
SARS-CoV-2-host Interactions	CHUK	0.00144311	No	No	5	0	5	1	0
SARS-CoV-2-host Interactions	RPS18	0.000859781	Yes	Yes	5	0	5	0	0
SARS-CoV-2-host Interactions	STAT2	0.000453389	Yes	No	5	4	3	1	0
SARS-CoV-2-host Interactions	HLA-B	0.000270928	Yes	Yes	5	5	5	3	1
SARS-CoV-2-host Interactions	HLA-C	2.48811e-05	Yes	Yes	5	5	5	3	0
SARS-CoV-2-host Interactions	GEMIN5	0.00139334	No	No	2	0	4	1	0
SARS-CoV-2-host Interactions	HLA-A	0.000268163	Yes	Yes	5	5	5	3	2
SARS-CoV-2-host Interactions	TYK2	0.000436802	Yes	Yes	5	0	5	2	0
SARS-CoV-2-host Interactions	RPS10	0.00240794	No	No	5	0	3	0	0
SARS-CoV-2-host Interactions	HLA-G	0.000174168	Yes	Yes	5	5	5	2	0
ZBP1(DAI) Mediated Induction of Type I IFNs	NFKBIA	0.000622028	Yes	Yes	5	3	5	2	0
ZBP1(DAI) Mediated Induction of Type I IFNs	CHUK	0.00144311	No	No	5	0	5	1	0
ZBP1(DAI) Mediated Induction of Type I IFNs	RIPK3	0.00143205	No	No	5	4	4	0	0
ZBP1(DAI) Mediated Induction of Type I IFNs	NFKB1	0.000964835	Yes	No	5	0	5	2	0
Innate Immune System	RAB5B	0.000563972	Yes	No	2	5	5	0	0
Innate Immune System	VCP	0.00587747	No	No	4	0	4	2	0
Innate Immune System	MVP	0.00233053	No	No	4	3	2	1	0
Innate Immune System	TNFAIP3	0.000948247	Yes	No	5	0	5	1	0
Innate Immune System	ITPR3	0.00193796	No	No	4	4	2	1	0
Innate Immune System	DDX41	0.0047053	No	No	3	3	1	0	0
Innate Immune System	IFIH1	0.000475506	Yes	No	5	5	5	1	0
Innate Immune System	SOCS1	0.00105607	Yes	No	5	0	4	2	0
Innate Immune System	PLAU	0.00107818	Yes	No	4	5	3	2	0
Innate Immune System	MUC12	0.00212042	No	No	4	5	1	0	0
Innate Immune System	PRKACA	0.00207896	No	No	4	0	2	1	0
Innate Immune System	AAMP	0.00257105	No	No	3	4	1	0	0
Innate Immune System	S100A11	0.00158963	No	No	4	0	3	2	0
Innate Immune System	CTSB	0.00122747	No	No	5	0	5	1	0
Innate Immune System	RIPK3	0.00143205	No	No	5	4	4	0	0
Innate Immune System	CHUK	0.00144311	No	No	5	0	5	1	0
Innate Immune System	NOS2	0.000818313	Yes	No	5	1	3	0	0
Innate Immune System	TUBB	0.000132699	Yes	Yes	5	4	5	5	0
Innate Immune System	HLA-B	0.000270928	Yes	Yes	5	5	5	3	1
Innate Immune System	HLA-C	2.48811e-05	Yes	Yes	5	5	5	3	0
Innate Immune System	PA2G4	0.00131317	No	No	5	0	4	0	0
Innate Immune System	TNFRSF1B	0.0047827	No	No	1	2	0	2	2
Innate Immune System	PTK2	0.003558	No	No	4	0	2	2	0
Innate Immune System	NFKB1	0.000964835	Yes	No	5	0	5	2	0
Innate Immune System	NFKBIA	0.000622028	Yes	Yes	5	3	5	2	0
Innate Immune System	PSMA6	0.000558443	Yes	Yes	5	4	5	2	0
Innate Immune System	CSNK2B	0.000221166	Yes	Yes	5	1	5	5	0
Innate Immune System	PIN1	0.00147075	No	No	5	0	4	0	0
Innate Immune System	TP53	0.0148181	No	No	2	0	4	4	0
Innate Immune System	MAP3K14	0.00137676	No	No	5	0	5	1	0
Innate Immune System	HSPA1B	0.000116112	Yes	Yes	5	4	5	5	0
Innate Immune System	KPNB1	0.00348612	No	No	5	0	4	0	0
Innate Immune System	HSPA1A	1.38228e-05	Yes	Yes	5	0	5	5	0
Synthesis of Bile Acids and Bile Salts via 27-Hydroxycholesterol	NCOA1	0.00182738	No	No	4	0	4	0	0
Synthesis of Bile Acids and Bile Salts via 27-Hydroxycholesterol	AKR1C1	0.00468042	No	No	0	5	3	0	0
Synthesis of Bile Acids and Bile Salts via 27-Hydroxycholesterol	AKR1C2	0.00245494	No	No	0	5	3	0	0
TP53 Regulates Transcription of Death Receptors and Ligands	FAS	0.00099248	Yes	No	5	4	5	1	0
TP53 Regulates Transcription of Death Receptors and Ligands	TP53	0.0148181	No	No	2	0	4	4	0
TP53 Regulates Transcription of Death Receptors and Ligands	TP63	0.00108648	Yes	No	4	0	3	0	0
Proteasome Assembly	PSMA6	0.000558443	Yes	Yes	5	4	5	2	0
Proteasome Assembly	PSMG2	0.00149287	No	No	5	4	3	0	0
Proteasome Assembly	PAAF1	0.000740905	Yes	No	4	4	5	0	0
Proteasome Assembly	PSMB10	0.0016311	No	No	4	4	3	0	0
Proteasome Assembly	PSMB8	0.000331748	Yes	Yes	5	5	5	3	0
Proteasome Assembly	PSMB9	0.000334513	Yes	Yes	5	5	5	3	0
TRAF6 Mediated NF-kB Activation	IFIH1	0.000475506	Yes	No	5	5	5	1	0
TRAF6 Mediated NF-kB Activation	NFKBIA	0.000622028	Yes	Yes	5	3	5	2	0
TRAF6 Mediated NF-kB Activation	CHUK	0.00144311	No	No	5	0	5	1	0
TRAF6 Mediated NF-kB Activation	NFKB1	0.000964835	Yes	No	5	0	5	2	0
Death Receptor Signaling	NFKBIA	0.000622028	Yes	Yes	5	3	5	2	0
Death Receptor Signaling	CHUK	0.00144311	No	No	5	0	5	1	0
Death Receptor Signaling	SPATA2	0.000633086	Yes	No	5	5	5	1	0
Death Receptor Signaling	TNFAIP3	0.000948247	Yes	No	5	0	5	1	0
Death Receptor Signaling	FAS	0.00099248	Yes	No	5	4	5	1	0
Death Receptor Signaling	FASLG	0.00236371	No	No	4	1	2	1	0
Death Receptor Signaling	TNF	0.000356629	Yes	Yes	5	5	5	3	0
Death Receptor Signaling	NFKB1	0.000964835	Yes	No	5	0	5	2	0
Death Receptor Signaling	UBE2L3	0.001139	Yes	No	5	0	4	0	0
Death Receptor Signaling	TNFRSF1A	0.00264569	No	No	4	0	1	2	2
Response of Mtb to Phagocytosis	RNF213	0.0015371	No	No	4	0	3	0	0
Response of Mtb to Phagocytosis	NOS2	0.000818313	Yes	No	5	1	3	0	0
Response of Mtb to Phagocytosis	TRIM27	9.39954e-05	Yes	Yes	5	4	5	5	0
Response of Mtb to Phagocytosis	KPNB1	0.00348612	No	No	5	0	4	0	0
Ovarian Tumor Domain Proteases	IFIH1	0.000475506	Yes	No	5	5	5	1	0
Ovarian Tumor Domain Proteases	VCP	0.00587747	No	No	4	0	4	2	0
Ovarian Tumor Domain Proteases	TNIP1	0.00103671	Yes	Yes	5	0	5	1	0
Ovarian Tumor Domain Proteases	TNFAIP3	0.000948247	Yes	No	5	0	5	1	0
Ovarian Tumor Domain Proteases	TP53	0.0148181	No	No	2	0	4	4	0
SARS-CoV-1 Activates Modulates Innate Immune Responses	IFIH1	0.000475506	Yes	No	5	5	5	1	0
SARS-CoV-1 Activates Modulates Innate Immune Responses	NFKBIA	0.000622028	Yes	Yes	5	3	5	2	0
SARS-CoV-1 Activates Modulates Innate Immune Responses	RIPK3	0.00143205	No	No	5	4	4	0	0
SARS-CoV-1 Activates Modulates Innate Immune Responses	KPNB1	0.00348612	No	No	5	0	4	0	0
SARS-CoV-1 Activates Modulates Innate Immune Responses	NFKB1	0.000964835	Yes	No	5	0	5	2	0
Class I MHC Mediated Antigen Processing \	Presentation	CHUK	0.00144311	No	No	5	0	5	1	0
Class I MHC Mediated Antigen Processing \	HLA-B	0.000270928	Yes	Yes	5	5	5	3	1
Class I MHC Mediated Antigen Processing \	TAP2	0.000176932	Yes	Yes	5	5	5	4	2
Class I MHC Mediated Antigen Processing \	KEAP1	0.000458919	Yes	Yes	5	3	5	1	0
Class I MHC Mediated Antigen Processing \	HLA-C	2.48811e-05	Yes	Yes	5	5	5	3	0
Class I MHC Mediated Antigen Processing \	TAP1	4.69977e-05	Yes	Yes	5	5	5	3	2
Class I MHC Mediated Antigen Processing \	HLA-A	0.000268163	Yes	Yes	5	5	5	3	2
Class I MHC Mediated Antigen Processing \	HLA-G	0.000174168	Yes	Yes	5	5	5	2	0
Class I MHC Mediated Antigen Processing \	UBAC1	0.00257658	No	No	3	4	1	1	0
Class I MHC Mediated Antigen Processing \	UBE2L3	0.001139	Yes	No	5	0	4	0	0
Class I MHC Mediated Antigen Processing \	RNF41	0.000851487	Yes	No	5	4	5	2	0
Class I MHC Mediated Antigen Processing \	TAPBP	0.00135464	No	Yes	5	5	5	0	1
Class I MHC Mediated Antigen Processing \	FBXL12	0.00150669	No	No	1	5	0	1	0
Class I MHC Mediated Antigen Processing \	PSMA6	0.000558443	Yes	Yes	5	4	5	2	0
Class I MHC Mediated Antigen Processing \	RNF114	0.000649674	Yes	No	5	0	5	1	0
Class I MHC Mediated Antigen Processing \	RNF213	0.0015371	No	No	4	0	3	0	0
Class I MHC Mediated Antigen Processing \	SOCS1	0.00105607	Yes	No	5	0	4	2	0
Class I MHC Mediated Antigen Processing \	TRIM39	7.18788e-05	Yes	Yes	5	4	5	4	0
TNF Signaling	CHUK	0.00144311	No	No	5	0	5	1	0
TNF Signaling	TNFAIP3	0.000948247	Yes	No	5	0	5	1	0
TNF Signaling	SPATA2	0.000633086	Yes	No	5	5	5	1	0
TNF Signaling	TNF	0.000356629	Yes	Yes	5	5	5	3	0
TNF Signaling	UBE2L3	0.001139	Yes	No	5	0	4	0	0
TNF Signaling	TNFRSF1A	0.00264569	No	No	4	0	1	2	2
Antiviral Mechanism by IFN-stimulated Genes	CHUK	0.00144311	No	No	5	0	5	1	0
Antiviral Mechanism by IFN-stimulated Genes	HSPA1L	0.000301338	Yes	Yes	5	0	5	5	0
Antiviral Mechanism by IFN-stimulated Genes	STAT3	0.00126064	No	No	4	0	3	2	0
Antiviral Mechanism by IFN-stimulated Genes	PIN1	0.00147075	No	No	5	0	4	0	0
Antiviral Mechanism by IFN-stimulated Genes	TP53	0.0148181	No	No	2	0	4	4	0
Antiviral Mechanism by IFN-stimulated Genes	TUBB4A	0.00271481	No	No	4	4	1	0	0
Antiviral Mechanism by IFN-stimulated Genes	KPNB1	0.00348612	No	No	5	0	4	0	0
Antiviral Mechanism by IFN-stimulated Genes	HSPA1B	0.000116112	Yes	Yes	5	4	5	5	0
Antiviral Mechanism by IFN-stimulated Genes	PTPN2	0.000657967	Yes	No	5	2	5	2	0
Antiviral Mechanism by IFN-stimulated Genes	HSPA1A	1.38228e-05	Yes	Yes	5	0	5	5	0
Pyroptosis	IRF1	0.00104777	Yes	No	5	4	5	0	0
Pyroptosis	BAK1	0.000522504	Yes	Yes	2	4	4	4	0
Pyroptosis	TP53	0.0148181	No	No	2	0	4	4	0
Pyroptosis	TP63	0.00108648	Yes	No	4	0	3	0	0
SARS-CoV-2 Infection	RB1	0.00722935	No	No	2	0	3	2	0
SARS-CoV-2 Infection	VCP	0.00587747	No	No	4	0	4	2	0
SARS-CoV-2 Infection	CHUK	0.00144311	No	No	5	0	5	1	0
SARS-CoV-2 Infection	STAT2	0.000453389	Yes	No	5	4	3	1	0
SARS-CoV-2 Infection	HLA-B	0.000270928	Yes	Yes	5	5	5	3	1
SARS-CoV-2 Infection	HLA-C	2.48811e-05	Yes	Yes	5	5	5	3	0
SARS-CoV-2 Infection	HLA-A	0.000268163	Yes	Yes	5	5	5	3	2
SARS-CoV-2 Infection	TYK2	0.000436802	Yes	Yes	5	0	5	2	0
SARS-CoV-2 Infection	HLA-G	0.000174168	Yes	Yes	5	5	5	2	0
SARS-CoV-2 Infection	RPS26	0.000533562	Yes	No	5	0	5	0	0
SARS-CoV-2 Infection	IFIH1	0.000475506	Yes	No	5	5	5	1	0
SARS-CoV-2 Infection	RPS18	0.000859781	Yes	Yes	5	0	5	0	0
SARS-CoV-2 Infection	GEMIN5	0.00139334	No	No	2	0	4	1	0
SARS-CoV-2 Infection	RPS10	0.00240794	No	No	5	0	3	0	0
SUMO E3 Ligases SUMOylate Target Proteins	NFKBIA	0.000622028	Yes	Yes	5	3	5	2	0
SUMO E3 Ligases SUMOylate Target Proteins	NCOA1	0.00182738	No	No	4	0	4	0	0
SUMO E3 Ligases SUMOylate Target Proteins	MDC1	0.000420215	Yes	Yes	5	4	5	5	0
SUMO E3 Ligases SUMOylate Target Proteins	DAXX	0.00141269	No	Yes	5	0	5	1	0
SUMO E3 Ligases SUMOylate Target Proteins	RING1	0.000857016	Yes	Yes	5	1	5	2	0
SUMO E3 Ligases SUMOylate Target Proteins	DNMT3B	0.00100907	Yes	No	5	3	5	1	0
SUMO E3 Ligases SUMOylate Target Proteins	MITF	0.00247429	No	No	3	2	2	0	0
SUMO E3 Ligases SUMOylate Target Proteins	TRIM27	9.39954e-05	Yes	Yes	5	4	5	5	0
SUMO E3 Ligases SUMOylate Target Proteins	HNRNPC	0.00194073	No	No	3	0	4	1	0
SUMO E3 Ligases SUMOylate Target Proteins	PPARA	0.00172233	No	No	5	0	3	0	0
SUMO E3 Ligases SUMOylate Target Proteins	TP53	0.0148181	No	No	2	0	4	4	0
Generic Transcription Pathway	RB1	0.00722935	No	No	2	0	3	2	0
Generic Transcription Pathway	BLK	0.00106989	Yes	No	5	0	5	0	0
Generic Transcription Pathway	MDC1	0.000420215	Yes	Yes	5	4	5	5	0
Generic Transcription Pathway	CEBPB	0.00345848	No	No	4	0	4	0	0
Generic Transcription Pathway	ELL	0.00139058	No	No	4	5	4	2	0
Generic Transcription Pathway	EHMT2	0.000212872	Yes	Yes	5	4	5	2	0
Generic Transcription Pathway	GATA4	0.0021066	No	No	4	1	2	0	0
Generic Transcription Pathway	FASLG	0.00236371	No	No	4	1	2	1	0
Generic Transcription Pathway	RXRB	0.000688378	Yes	Yes	3	3	3	0	0
Generic Transcription Pathway	XPO1	0.00117771	Yes	No	5	0	5	2	0
Generic Transcription Pathway	MYC	0.0399121	No	No	4	0	3	5	0
Generic Transcription Pathway	ZKSCAN4	0.000456154	Yes	Yes	3	5	5	0	0
Generic Transcription Pathway	PRKACA	0.00207896	No	No	4	0	2	1	0
Generic Transcription Pathway	CAMK2G	0.00126617	No	No	4	2	3	0	0
Generic Transcription Pathway	TP63	0.00108648	Yes	No	4	0	3	0	0
Generic Transcription Pathway	NELFE	0.000384275	Yes	Yes	5	3	5	5	0
Generic Transcription Pathway	ESRRA	0.000870839	Yes	No	4	0	4	0	0
Generic Transcription Pathway	BRD2	0.000146522	Yes	Yes	5	4	5	5	0
Generic Transcription Pathway	DAXX	0.00141269	No	Yes	5	0	5	1	0
Generic Transcription Pathway	SUPT16H	0.00134911	No	No	5	0	4	0	0
Generic Transcription Pathway	SMARCC2	0.00213148	No	No	5	0	5	1	0
Generic Transcription Pathway	RING1	0.000857016	Yes	Yes	5	1	5	2	0
Generic Transcription Pathway	CDC7	0.00167809	No	No	5	4	3	1	0
Generic Transcription Pathway	KLF4	0.00239688	No	No	3	2	2	0	0
Generic Transcription Pathway	RUNX3	0.000635851	Yes	Yes	5	2	5	1	0
Generic Transcription Pathway	NFKB1	0.000964835	Yes	No	5	0	5	2	0
Generic Transcription Pathway	PSMA6	0.000558443	Yes	Yes	5	4	5	2	0
Generic Transcription Pathway	RAD50	0.00047827	Yes	Yes	5	4	5	3	0
Generic Transcription Pathway	CSNK2B	0.000221166	Yes	Yes	5	1	5	5	0
Generic Transcription Pathway	AGO2	0.00213701	No	No	5	0	4	0	0
Generic Transcription Pathway	CDK2	0.000663497	Yes	No	5	0	5	2	0
Generic Transcription Pathway	FAS	0.00099248	Yes	No	5	4	5	1	0
Generic Transcription Pathway	PIN1	0.00147075	No	No	5	0	4	0	0
Generic Transcription Pathway	PPARA	0.00172233	No	No	5	0	3	0	0
Generic Transcription Pathway	TP53	0.0148181	No	No	2	0	4	4	0
Generic Transcription Pathway	TNRC6A	0.0014514	No	No	5	0	4	0	0
Meiotic Recombination	RAD50	0.00047827	Yes	Yes	5	4	5	3	0
Meiotic Recombination	MSH4	0.00242453	No	No	3	5	1	0	0
Meiotic Recombination	MSH5	0.000168639	Yes	Yes	3	5	1	2	0
Meiotic Recombination	CDK2	0.000663497	Yes	No	5	0	5	2	0

### Sheet: net258_stable_consensus
Table S9. Enriched pathways and associated genes, along with network-based meth- ods used to select genes (‘Heinz’, ‘HotNet2’, ‘SigMod’, ‘dmGWAS’, ‘LEAN’) are presented here for the case of the stable consensus network. Each column corresponding to a method indicates the number of times a gene was selected across the five sets of solutions in the method. BH-value refers to the Benjamin-Hochberg (BH) correction, ‘MagmaBH’ is the list of genes selected after applying a BH test to MAGMA gene P-values, and ‘cGWAS’ corresponds to the annotation of significant SNPs given by the result of a 1df chi-square allelic test. These pathways correspond to all 258 genes in the stable consensus network using Reactome database.												Table S10. Reactome pathways enriched using all 258 genes from the stable consensus network. The following filters were applied to retain the pathways: 'Adjusted P-value' < 0.05 and genes in 'Overlap' > 1. The numerator in 'Overlap' (before //) designates the number of overlapping genes relative to the total number of genes in the denominator (after //).
Pathway	Genes	BH-value	MagmaBH	cGWAS	Heinz	HotNet2	SigMod	dmGWAS	LEAN			Pathway	Overlap	P-value	Adjusted P-value	Odds Ratio	Genes
Immune System	KEAP1	0.000458919	Yes	Yes	5	3	5	1	0			Immune System	84//1500	9.8056e-14	1.08254e-10	2.95008	KEAP1;TNFAIP3;FASLG;DDX41;FGF2;TNF;PVR;UBE2L3;ICAM1;IFIH1;RNF114;PLAU;MYC;MUC12;TRIM26;LGALS9;PRKACA;CTSB;SERPINB2;RIPK3;CHUK;TUBB;HLA-B;TAP2;HLA-C;TAP1;HLA-A;TYK2;TNFRSF1B;HLA-G;RNF41;TNFRSF1A;TAPBP;PSMA6;NCR3;TRIM17;CD8A;IRF1;CSNK2B;LTA;RHOU;LTB;TP53;TRIM10;KPNB1;BLK;CD274;VCP;RAB5B;MVP;DCTN3;ITPR3;RNF213;HLA-DMB;SOCS1;CAMK2G;AAMP;S100A11;MICA;AP1M2;MICB;HSPA1L;NOS2;STAT2;STAT3;IFNLR1;PA2G4;TUBB4A;PTK2;UBAC1;PSMB8;NFKB1;FBXL12;NFKBIA;TRIM39;REL;PIN1;HLA-DRA;TRIM31;MAP3K14;HSPA1B;PTPN2;HSPA1A;ULBP3
Immune System	TNFAIP3	0.000948247	Yes	No	5	0	5	1	0			Interferon Signaling	26//226	6.63892e-11	2.9186e-08	5.53004	ICAM1;SOCS1;TRIM26;CAMK2G;HSPA1L;CHUK;STAT2;STAT3;HLA-B;HLA-C;HLA-A;TYK2;HLA-G;TUBB4A;PSMB8;TRIM17;IRF1;PIN1;HLA-DRA;TRIM31;TP53;TRIM10;HSPA1B;KPNB1;PTPN2;HSPA1A
Immune System	FASLG	0.00236371	No	No	4	1	2	1	0			Cytokine Signaling in Immune System	44//601	7.93098e-11	2.9186e-08	3.5112	FASLG;FGF2;TNF;ICAM1;SOCS1;MYC;TRIM26;LGALS9;PRKACA;CAMK2G;SERPINB2;HSPA1L;CHUK;NOS2;STAT2;STAT3;HLA-B;HLA-C;IFNLR1;HLA-A;TYK2;TNFRSF1B;HLA-G;TUBB4A;PSMB8;NFKB1;TNFRSF1A;NFKBIA;PSMA6;TRIM17;IRF1;LTA;PIN1;HLA-DRA;RHOU;LTB;TRIM31;TP53;TRIM10;MAP3K14;HSPA1B;KPNB1;PTPN2;HSPA1A
Immune System	DDX41	0.0047053	No	No	3	3	1	0	0			Interferon Gamma Signaling	14//83	1.47404e-08	4.06835e-06	8.31551	HLA-B;HLA-C;HLA-A;HLA-G;ICAM1;SOCS1;TRIM17;IRF1;HLA-DRA;TRIM26;TRIM31;TRIM10;CAMK2G;PTPN2
Immune System	FGF2	0.0011003	Yes	No	4	3	4	0	0			Adaptive Immune System	39//616	6.27263e-08	1.385e-05	2.92956	BLK;CD274;DCTN3;KEAP1;ITPR3;PVR;UBE2L3;ICAM1;RNF114;RNF213;HLA-DMB;SOCS1;PRKACA;MICA;AP1M2;CTSB;MICB;CHUK;HLA-B;TAP2;HLA-C;TAP1;HLA-A;HLA-G;TUBB4A;UBAC1;NFKB1;RNF41;TAPBP;FBXL12;NFKBIA;PSMA6;NCR3;TRIM39;CD8A;REL;HLA-DRA;MAP3K14;ULBP3
Immune System	TNF	0.000356629	Yes	Yes	5	5	5	3	0			Regulated Necrosis	10//51	4.12552e-07	7.59095e-05	9.86231	RIPK3;CDC37;IRF1;FLOT1;FAS;FASLG;BAK1;TP53;TP63;UBE2L3
Immune System	PVR	0.00346677	No	No	3	4	1	0	0			Immunoregulatory Interactions Between a Lymphoid and a non-Lymphoid Cell	11//68	8.31577e-07	0.000131152	7.82243	NCR3;CD8A;HLA-B;HLA-C;HLA-A;HLA-G;PVR;MICA;ICAM1;MICB;ULBP3
Immune System	UBE2L3	0.001139	Yes	No	5	0	4	0	0			Interleukin-4 and Interleukin-13 Signaling	12//89	1.96937e-06	0.000245007	6.33006	SOCS1;NOS2;MYC;STAT3;FASLG;RHOU;TYK2;TNFRSF1B;FGF2;TNF;TP53;ICAM1
Immune System	ICAM1	0.000776844	Yes	No	5	2	2	1	0			Interferon Alpha Beta Signaling	10//60	1.99734e-06	0.000245007	8.07984	SOCS1;IRF1;STAT2;HLA-B;HLA-C;HLA-A;TYK2;HLA-G;KPNB1;PSMB8
Immune System	IFIH1	0.000475506	Yes	No	5	5	5	1	0			Antigen Presentation Folding, Assembly and Peptide Loading of Class I MHC	7//27	3.24177e-06	0.000357891	14.0125	HLA-B;TAP2;HLA-C;TAP1;HLA-A;HLA-G;TAPBP
Immune System	RNF114	0.000649674	Yes	No	5	0	5	1	0			Signaling by Interleukins	23//346	1.80602e-05	0.00181258	2.95314	SERPINB2;CHUK;NOS2;STAT2;STAT3;IFNLR1;FASLG;TYK2;TNFRSF1B;FGF2;TNF;NFKB1;ICAM1;TNFRSF1A;NFKBIA;PSMA6;SOCS1;MYC;RHOU;LGALS9;PRKACA;TP53;PTPN2
Immune System	PLAU	0.00107818	Yes	No	4	5	3	2	0			Interleukin-10 Signaling	6//24	2.1148e-05	0.00194562	13.295	STAT3;TYK2;TNFRSF1B;TNF;ICAM1;TNFRSF1A
Immune System	MYC	0.0399121	No	No	4	0	3	5	0			Cellular Responses to Stimuli	37//730	2.71665e-05	0.00230706	2.26513	RB1;VCP;CEBPB;EHMT2;ITGB3;DCTN3;KEAP1;ETS1;XPO1;RPS18;BAG3;MYC;PRKACA;FNIP1;RPS10;CAMK2G;NCOA1;ACD;RING1;HSPA1L;CHUK;STAT3;TUBB4A;PTK2;NFKB1;RPS26;NFKBIA;PSMA6;RAD50;CSNK2B;CDK2;HDGF;PPARA;TP53;HSPA1B;TNRC6A;HSPA1A
Immune System	MUC12	0.00212042	No	No	4	5	1	0	0			Endosomal Vacuolar Pathway	4//9	4.34444e-05	0.0034259	31.6976	HLA-B;HLA-C;HLA-A;HLA-G
Immune System	TRIM26	0.000370452	Yes	Yes	4	0	3	2	0			ER-Phagosome Pathway	9//70	5.66432e-05	0.00412169	5.93008	PSMA6;CHUK;HLA-B;TAP2;HLA-C;TAP1;HLA-A;HLA-G;TAPBP
Immune System	LGALS9	0.00147352	No	No	5	3	4	1	0			Cellular Senescence	12//125	6.59168e-05	0.00412169	4.29786	RB1;ACD;CEBPB;RAD50;RING1;EHMT2;CDK2;STAT3;ETS1;TP53;NFKB1;TNRC6A
Immune System	PRKACA	0.00207896	No	No	4	0	2	1	0			RIPK1-mediated Regulated Necrosis	6//29	6.72015e-05	0.00412169	10.3996	RIPK3;CDC37;FLOT1;FAS;FASLG;UBE2L3
Immune System	CTSB	0.00122747	No	No	5	0	5	1	0			Regulation of Necroptotic Cell Death	6//29	6.72015e-05	0.00412169	10.3996	RIPK3;CDC37;FLOT1;FAS;FASLG;UBE2L3
Immune System	SERPINB2	0.00293874	No	No	3	5	2	2	0			SARS-CoV Infections	21//335	9.83476e-05	0.00571451	2.75276	RB1;VCP;RIPK3;CHUK;TUBB;STAT2;HLA-B;KEAP1;HLA-C;HLA-A;TYK2;HLA-G;NFKB1;RPS26;IFIH1;NFKBIA;RPS18;GEMIN5;HNRNPA1;RPS10;KPNB1
Immune System	RIPK3	0.00143205	No	No	5	4	4	0	0			Infectious Disease	38//811	0.000113902	0.00628737	2.0772	RB1;VCP;RAB5B;ELL;KEAP1;ITPR3;IFIH1;RNF213;XPO1;RPS18;TRIM27;PRKACA;HNRNPA1;RPS10;AP1M2;NELFE;DAXX;SUPT16H;RIPK3;CHUK;NOS2;TUBB;STAT2;HLA-B;HLA-C;HLA-A;TYK2;HLA-G;TUBB4A;PTK2;NFKB1;RPS26;NFKBIA;PSMA6;CSNK2B;GEMIN5;KPNB1;HSPA1A
Immune System	CHUK	0.00144311	No	No	5	0	5	1	0			Programmed Cell Death	14//175	0.000122275	0.00642819	3.531	RIPK3;STAT3;FASLG;PTK2;UBE2L3;PSMA6;CDC37;IRF1;FLOT1;FAS;BAK1;TP53;TP63;KPNB1
Immune System	TUBB	0.000132699	Yes	Yes	5	4	5	5	0			Disease	56//1382	0.000133464	0.00669745	1.8279	RB1;ELL;ITGB3;KEAP1;FASLG;FGF2;IFIH1;XPO1;RPS18;MYC;MUC12;DNMT3B;TRIM27;PRKACA;RPS10;NELFE;DAXX;SUPT16H;RIPK3;CHUK;TUBB;HLA-B;HLA-C;HLA-A;TYK2;HLA-G;PSMA6;CDC37;CSNK2B;GEMIN5;TP53;KPNB1;VCP;RAB5B;CEBPB;ITPR3;RNF5;RNF213;ERBB3;HNRNPA1;CAMK2G;AP1M2;NOS2;STAT2;STAT3;ERLIN1;TUBB4A;PTK2;NFKB1;RPS26;NFKBIA;RAD50;AGO2;CDK2;HSPA1A;GALK1
Immune System	HLA-B	0.000270928	Yes	Yes	5	5	5	3	1			Cellular Responses to Stress	32//644	0.000144566	0.00693917	2.18798	RB1;VCP;CEBPB;EHMT2;DCTN3;KEAP1;ETS1;XPO1;RPS18;BAG3;MYC;FNIP1;RPS10;CAMK2G;NCOA1;ACD;RING1;HSPA1L;STAT3;TUBB4A;NFKB1;RPS26;PSMA6;RAD50;CSNK2B;CDK2;HDGF;PPARA;TP53;HSPA1B;TNRC6A;HSPA1A
Immune System	TAP2	0.000176932	Yes	Yes	5	5	5	4	2			Viral Infection Pathways	32//650	0.000171361	0.00788259	2.16536	RB1;VCP;RAB5B;ELL;KEAP1;IFIH1;XPO1;RPS18;HNRNPA1;RPS10;AP1M2;NELFE;DAXX;SUPT16H;RIPK3;CHUK;TUBB;STAT2;HLA-B;HLA-C;HLA-A;TYK2;HLA-G;TUBB4A;NFKB1;RPS26;NFKBIA;PSMA6;CSNK2B;GEMIN5;KPNB1;HSPA1A
Immune System	HLA-C	2.48811e-05	Yes	Yes	5	5	5	3	0			Antigen processing-Cross Presentation	9//82	0.000196698	0.00851247	4.94933	PSMA6;CHUK;HLA-B;TAP2;HLA-C;TAP1;HLA-A;HLA-G;TAPBP
Immune System	TAP1	4.69977e-05	Yes	Yes	5	5	5	3	2			PKR-mediated Signaling	8//65	0.000200475	0.00851247	5.62077	CHUK;HSPA1L;STAT3;TP53;TUBB4A;HSPA1B;PTPN2;HSPA1A
Immune System	HLA-A	0.000268163	Yes	Yes	5	5	5	3	2			SARS-CoV-1 Infection	11//121	0.000215585	0.00881505	4.03198	RB1;NFKBIA;RPS26;IFIH1;VCP;RIPK3;RPS18;HNRNPA1;RPS10;KPNB1;NFKB1
Immune System	TYK2	0.000436802	Yes	Yes	5	0	5	2	0			Metabolism of Proteins	58//1481	0.000248129	0.00978337	1.76201	MDC1;MRPS16;MRPL38;KEAP1;TNFAIP3;UBE2L3;IFIH1;MRPL4;RPS18;MYC;MUC12;DNMT3B;TRIM27;PRKACA;RPS10;PAAF1;NCOA1;USP8;DAXX;COG8;COG6;RING1;USP3;HLA-B;MRPS18B;MITF;HLA-A;PSMA6;CSNK2B;XRN2;B3GNT2;PPARA;TP53;PFDN6;VCP;RAB5B;DCTN3;GATA4;RNF5;PSMB10;STAMBPL1;UBD;VARS2;STAT3;KLF4;MRPL24;TUBB4A;PSMB8;MRPL22;PSMB9;FBXL12;RPS26;CS;NFKBIA;TNIP1;TBCE;HNRNPC;PSMG2
Immune System	TNFRSF1B	0.0047827	No	No	1	2	0	2	2			IkBA Variant Leads to EDA-ID	3//6	0.000291527	0.0110981	39.4745	NFKBIA;CHUK;NFKB1
Immune System	HLA-G	0.000174168	Yes	Yes	5	5	5	2	0			SARS-CoV-1-host Interactions	9//87	0.000308915	0.0113681	4.62975	NFKBIA;RPS26;IFIH1;RIPK3;RPS18;HNRNPA1;RPS10;KPNB1;NFKB1
Immune System	RNF41	0.000851487	Yes	No	5	4	5	2	0			RIP-mediated NFkB Activation via ZBP1	4//15	0.000418025	0.0148871	14.3994	NFKBIA;CHUK;RIPK3;NFKB1
Immune System	TNFRSF1A	0.00264569	No	No	4	0	1	2	2			DNA Damage Telomere Stress Induced Senescence	5//27	0.000481585	0.0166147	9.02533	RB1;ACD;RAD50;CDK2;TP53
Immune System	TAPBP	0.00135464	No	Yes	5	5	5	0	1			TNFR2 Non-Canonical NF-kB Pathway	8//75	0.000540637	0.0177449	4.77707	PSMA6;CHUK;LTA;LTB;TNFRSF1B;TNF;MAP3K14;TNFRSF1A
Immune System	PSMA6	0.000558443	Yes	Yes	5	4	5	2	0			Interleukin-20 Family Signaling	4//16	0.00054649	0.0177449	13.1982	STAT2;STAT3;IFNLR1;TYK2
Immune System	NCR3	0.00025434	Yes	Yes	5	4	5	2	0			Turbulent Flow Shear Stress Activates Signaling by PIEZO1 and Integrins in Endothelial Cells	5//28	0.000574446	0.0181197	8.63207	NFKBIA;CHUK;ITGB3;NFKB1;PTK2
Immune System	TRIM17	0.00121918	No	No	5	4	4	0	0			TNFR1-induced NF-kappa-B Signaling Pathway	5//29	0.000680122	0.0208571	8.27157	CHUK;SPATA2;TNFAIP3;TNF;TNFRSF1A
Immune System	CD8A	0.00132976	No	No	5	5	3	0	0			Regulation of TNFR1 Signaling	6//44	0.000729915	0.0217791	6.28509	CHUK;TNFAIP3;SPATA2;TNF;UBE2L3;TNFRSF1A
Immune System	IRF1	0.00104777	Yes	No	5	4	5	0	0			SARS-CoV-2-host Interactions	12//167	0.000972471	0.0282528	3.12006	RPS26;IFIH1;CHUK;RPS18;STAT2;HLA-B;HLA-C;GEMIN5;HLA-A;TYK2;RPS10;HLA-G
Immune System	CSNK2B	0.000221166	Yes	Yes	5	1	5	5	0			ZBP1(DAI) Mediated Induction of Type I IFNs	4//19	0.00109713	0.0304374	10.5554	NFKBIA;CHUK;RIPK3;NFKB1
Immune System	LTA	0.000312396	Yes	Yes	5	5	5	2	2			Innate Immune System	33//755	0.001125	0.0304374	1.89874	VCP;RAB5B;MVP;TNFAIP3;ITPR3;DDX41;IFIH1;SOCS1;PLAU;MUC12;PRKACA;AAMP;S100A11;CTSB;RIPK3;CHUK;NOS2;TUBB;HLA-B;HLA-C;PA2G4;TNFRSF1B;PTK2;NFKB1;NFKBIA;PSMA6;CSNK2B;PIN1;TP53;MAP3K14;HSPA1B;KPNB1;HSPA1A
Immune System	RHOU	0.00177762	No	No	4	4	1	0	0			Synthesis of Bile Acids and Bile Salts via 27-Hydroxycholesterol	3//9	0.00115794	0.0304374	19.7314	NCOA1;AKR1C1;AKR1C2
Immune System	LTB	0.000315161	Yes	Yes	5	5	5	1	2			TP53 Regulates Transcription of Death Receptors and Ligands	3//9	0.00115794	0.0304374	19.7314	FAS;TP53;TP63
Immune System	TP53	0.0148181	No	No	2	0	4	4	0			Proteasome Assembly	6//49	0.00130308	0.0334557	5.5515	PSMA6;PSMG2;PAAF1;PSMB10;PSMB8;PSMB9
Immune System	TRIM10	1.65874e-05	Yes	Yes	2	5	0	1	0			TRAF6 Mediated NF-kB Activation	4//20	0.00134474	0.0337408	9.89469	IFIH1;NFKBIA;CHUK;NFKB1
Immune System	KPNB1	0.00348612	No	No	5	0	4	0	0			Death Receptor Signaling	10//129	0.00144252	0.0353898	3.37151	NFKBIA;CHUK;SPATA2;TNFAIP3;FAS;FASLG;TNF;NFKB1;UBE2L3;TNFRSF1A
Immune System	BLK	0.00106989	Yes	No	5	0	5	0	0			Response of Mtb to Phagocytosis	4//21	0.00162887	0.037823	9.31172	RNF213;NOS2;TRIM27;KPNB1
Immune System	CD274	0.000926131	Yes	No	5	1	5	1	0			Ovarian Tumor Domain Proteases	5//35	0.00164567	0.037823	6.61331	IFIH1;VCP;TNIP1;TNFAIP3;TP53
Immune System	VCP	0.00587747	No	No	4	0	4	2	0			SARS-CoV-1 Activates Modulates Innate Immune Responses	5//35	0.00164567	0.037823	6.61331	IFIH1;NFKBIA;RIPK3;KPNB1;NFKB1
Immune System	RAB5B	0.000563972	Yes	No	2	5	5	0	0			Class I MHC Mediated Antigen Processing \	Presentation	18//332	0.00167874	0.037823	2.33002	CHUK;HLA-B;TAP2;KEAP1;HLA-C;TAP1;HLA-A;HLA-G;UBAC1;UBE2L3;RNF41;TAPBP;FBXL12;PSMA6;RNF114;RNF213;SOCS1;TRIM39
Immune System	MVP	0.00233053	No	No	4	3	2	1	0			TNF Signaling	6//52	0.00178251	0.0393578	5.18789	CHUK;TNFAIP3;SPATA2;TNF;UBE2L3;TNFRSF1A
Immune System	DCTN3	0.00119982	No	No	5	2	4	2	0			Antiviral Mechanism by IFN-stimulated Genes	10//134	0.00191902	0.0410176	3.23394	CHUK;HSPA1L;STAT3;PIN1;TP53;TUBB4A;KPNB1;HSPA1B;PTPN2;HSPA1A
Immune System	ITPR3	0.00193796	No	No	4	4	2	1	0			Pyroptosis	4//22	0.00195218	0.0410176	8.79353	IRF1;BAK1;TP53;TP63
Immune System	RNF213	0.0015371	No	No	4	0	3	0	0			SARS-CoV-2 Infection	14//231	0.00196914	0.0410176	2.60497	RB1;VCP;CHUK;STAT2;HLA-B;HLA-C;HLA-A;TYK2;HLA-G;RPS26;IFIH1;RPS18;GEMIN5;RPS10
Immune System	HLA-DMB	0.000276457	Yes	Yes	2	5	5	0	0			SUMO E3 Ligases SUMOylate Target Proteins	11//158	0.00201973	0.0412923	3.00592	NFKBIA;NCOA1;MDC1;DAXX;RING1;DNMT3B;MITF;TRIM27;HNRNPC;PPARA;TP53
Immune System	SOCS1	0.00105607	Yes	No	5	0	4	2	0			Generic Transcription Pathway	36//882	0.00221846	0.0445306	1.76787	RB1;BLK;MDC1;CEBPB;ELL;EHMT2;GATA4;FASLG;RXRB;XPO1;MYC;ZKSCAN4;PRKACA;CAMK2G;TP63;NELFE;ESRRA;BRD2;DAXX;SUPT16H;SMARCC2;RING1;CDC7;KLF4;RUNX3;NFKB1;PSMA6;RAD50;CSNK2B;AGO2;CDK2;FAS;PIN1;PPARA;TP53;TNRC6A
Immune System	CAMK2G	0.00126617	No	No	4	2	3	0	0			Meiotic Recombination	4//23	0.00231731	0.0456841	8.32988	RAD50;MSH4;MSH5;CDK2
Immune System	AAMP	0.00257105	No	No	3	4	1	0	0
Immune System	S100A11	0.00158963	No	No	4	0	3	2	0
Immune System	MICA	0.000129935	Yes	Yes	4	5	5	1	0
Immune System	AP1M2	0.00148734	No	Yes	5	2	3	2	0
Immune System	MICB	0.000317925	Yes	Yes	4	5	5	1	0
Immune System	HSPA1L	0.000301338	Yes	Yes	5	0	5	5	0
Immune System	NOS2	0.000818313	Yes	No	5	1	3	0	0
Immune System	STAT2	0.000453389	Yes	No	5	4	3	1	0
Immune System	STAT3	0.00126064	No	No	4	0	3	2	0
Immune System	IFNLR1	0.00162557	No	No	5	1	1	0	0
Immune System	PA2G4	0.00131317	No	No	5	0	4	0	0
Immune System	TUBB4A	0.00271481	No	No	4	4	1	0	0
Immune System	PTK2	0.003558	No	No	4	0	2	2	0
Immune System	UBAC1	0.00257658	No	No	3	4	1	1	0
Immune System	PSMB8	0.000331748	Yes	Yes	5	5	5	3	0
Immune System	NFKB1	0.000964835	Yes	No	5	0	5	2	0
Immune System	FBXL12	0.00150669	No	No	1	5	0	1	0
Immune System	NFKBIA	0.000622028	Yes	Yes	5	3	5	2	0
Immune System	TRIM39	7.18788e-05	Yes	Yes	5	4	5	4	0
Immune System	REL	0.000204578	Yes	Yes	5	3	5	2	0
Immune System	PIN1	0.00147075	No	No	5	0	4	0	0
Immune System	HLA-DRA	2.21166e-05	Yes	Yes	2	5	5	0	0
Immune System	TRIM31	0.000215636	Yes	Yes	5	5	4	4	0
Immune System	MAP3K14	0.00137676	No	No	5	0	5	1	0
Immune System	HSPA1B	0.000116112	Yes	Yes	5	4	5	5	0
Immune System	PTPN2	0.000657967	Yes	No	5	2	5	2	0
Immune System	HSPA1A	1.38228e-05	Yes	Yes	5	0	5	5	0
Immune System	ULBP3	0.000942718	Yes	No	5	5	5	0	0
Interferon Signaling	ICAM1	0.000776844	Yes	No	5	2	2	1	0
Interferon Signaling	SOCS1	0.00105607	Yes	No	5	0	4	2	0
Interferon Signaling	TRIM26	0.000370452	Yes	Yes	4	0	3	2	0
Interferon Signaling	CAMK2G	0.00126617	No	No	4	2	3	0	0
Interferon Signaling	HSPA1L	0.000301338	Yes	Yes	5	0	5	5	0
Interferon Signaling	CHUK	0.00144311	No	No	5	0	5	1	0
Interferon Signaling	STAT2	0.000453389	Yes	No	5	4	3	1	0
Interferon Signaling	STAT3	0.00126064	No	No	4	0	3	2	0
Interferon Signaling	HLA-B	0.000270928	Yes	Yes	5	5	5	3	1
Interferon Signaling	HLA-C	2.48811e-05	Yes	Yes	5	5	5	3	0
Interferon Signaling	HLA-A	0.000268163	Yes	Yes	5	5	5	3	2
Interferon Signaling	TYK2	0.000436802	Yes	Yes	5	0	5	2	0
Interferon Signaling	HLA-G	0.000174168	Yes	Yes	5	5	5	2	0
Interferon Signaling	TUBB4A	0.00271481	No	No	4	4	1	0	0
Interferon Signaling	PSMB8	0.000331748	Yes	Yes	5	5	5	3	0
Interferon Signaling	TRIM17	0.00121918	No	No	5	4	4	0	0
Interferon Signaling	IRF1	0.00104777	Yes	No	5	4	5	0	0
Interferon Signaling	PIN1	0.00147075	No	No	5	0	4	0	0
Interferon Signaling	HLA-DRA	2.21166e-05	Yes	Yes	2	5	5	0	0
Interferon Signaling	TRIM31	0.000215636	Yes	Yes	5	5	4	4	0
Interferon Signaling	TP53	0.0148181	No	No	2	0	4	4	0
Interferon Signaling	TRIM10	1.65874e-05	Yes	Yes	2	5	0	1	0
Interferon Signaling	HSPA1B	0.000116112	Yes	Yes	5	4	5	5	0
Interferon Signaling	KPNB1	0.00348612	No	No	5	0	4	0	0
Interferon Signaling	PTPN2	0.000657967	Yes	No	5	2	5	2	0
Interferon Signaling	HSPA1A	1.38228e-05	Yes	Yes	5	0	5	5	0
Cytokine Signaling in Immune System	FASLG	0.00236371	No	No	4	1	2	1	0
Cytokine Signaling in Immune System	FGF2	0.0011003	Yes	No	4	3	4	0	0
Cytokine Signaling in Immune System	TNF	0.000356629	Yes	Yes	5	5	5	3	0
Cytokine Signaling in Immune System	ICAM1	0.000776844	Yes	No	5	2	2	1	0
Cytokine Signaling in Immune System	SOCS1	0.00105607	Yes	No	5	0	4	2	0
Cytokine Signaling in Immune System	MYC	0.0399121	No	No	4	0	3	5	0
Cytokine Signaling in Immune System	TRIM26	0.000370452	Yes	Yes	4	0	3	2	0
Cytokine Signaling in Immune System	LGALS9	0.00147352	No	No	5	3	4	1	0
Cytokine Signaling in Immune System	PRKACA	0.00207896	No	No	4	0	2	1	0
Cytokine Signaling in Immune System	CAMK2G	0.00126617	No	No	4	2	3	0	0
Cytokine Signaling in Immune System	SERPINB2	0.00293874	No	No	3	5	2	2	0
Cytokine Signaling in Immune System	HSPA1L	0.000301338	Yes	Yes	5	0	5	5	0
Cytokine Signaling in Immune System	CHUK	0.00144311	No	No	5	0	5	1	0
Cytokine Signaling in Immune System	NOS2	0.000818313	Yes	No	5	1	3	0	0
Cytokine Signaling in Immune System	STAT2	0.000453389	Yes	No	5	4	3	1	0
Cytokine Signaling in Immune System	STAT3	0.00126064	No	No	4	0	3	2	0
Cytokine Signaling in Immune System	HLA-B	0.000270928	Yes	Yes	5	5	5	3	1
Cytokine Signaling in Immune System	HLA-C	2.48811e-05	Yes	Yes	5	5	5	3	0
Cytokine Signaling in Immune System	IFNLR1	0.00162557	No	No	5	1	1	0	0
Cytokine Signaling in Immune System	HLA-A	0.000268163	Yes	Yes	5	5	5	3	2
Cytokine Signaling in Immune System	TYK2	0.000436802	Yes	Yes	5	0	5	2	0
Cytokine Signaling in Immune System	TNFRSF1B	0.0047827	No	No	1	2	0	2	2
Cytokine Signaling in Immune System	HLA-G	0.000174168	Yes	Yes	5	5	5	2	0
Cytokine Signaling in Immune System	TUBB4A	0.00271481	No	No	4	4	1	0	0
Cytokine Signaling in Immune System	PSMB8	0.000331748	Yes	Yes	5	5	5	3	0
Cytokine Signaling in Immune System	NFKB1	0.000964835	Yes	No	5	0	5	2	0
Cytokine Signaling in Immune System	TNFRSF1A	0.00264569	No	No	4	0	1	2	2
Cytokine Signaling in Immune System	NFKBIA	0.000622028	Yes	Yes	5	3	5	2	0
Cytokine Signaling in Immune System	PSMA6	0.000558443	Yes	Yes	5	4	5	2	0
Cytokine Signaling in Immune System	TRIM17	0.00121918	No	No	5	4	4	0	0
Cytokine Signaling in Immune System	IRF1	0.00104777	Yes	No	5	4	5	0	0
Cytokine Signaling in Immune System	LTA	0.000312396	Yes	Yes	5	5	5	2	2
Cytokine Signaling in Immune System	PIN1	0.00147075	No	No	5	0	4	0	0
Cytokine Signaling in Immune System	HLA-DRA	2.21166e-05	Yes	Yes	2	5	5	0	0
Cytokine Signaling in Immune System	RHOU	0.00177762	No	No	4	4	1	0	0
Cytokine Signaling in Immune System	LTB	0.000315161	Yes	Yes	5	5	5	1	2
Cytokine Signaling in Immune System	TRIM31	0.000215636	Yes	Yes	5	5	4	4	0
Cytokine Signaling in Immune System	TP53	0.0148181	No	No	2	0	4	4	0
Cytokine Signaling in Immune System	TRIM10	1.65874e-05	Yes	Yes	2	5	0	1	0
Cytokine Signaling in Immune System	MAP3K14	0.00137676	No	No	5	0	5	1	0
Cytokine Signaling in Immune System	HSPA1B	0.000116112	Yes	Yes	5	4	5	5	0
Cytokine Signaling in Immune System	KPNB1	0.00348612	No	No	5	0	4	0	0
Cytokine Signaling in Immune System	PTPN2	0.000657967	Yes	No	5	2	5	2	0
Cytokine Signaling in Immune System	HSPA1A	1.38228e-05	Yes	Yes	5	0	5	5	0
Interferon Gamma Signaling	HLA-B	0.000270928	Yes	Yes	5	5	5	3	1
Interferon Gamma Signaling	HLA-C	2.48811e-05	Yes	Yes	5	5	5	3	0
Interferon Gamma Signaling	HLA-A	0.000268163	Yes	Yes	5	5	5	3	2
Interferon Gamma Signaling	HLA-G	0.000174168	Yes	Yes	5	5	5	2	0
Interferon Gamma Signaling	ICAM1	0.000776844	Yes	No	5	2	2	1	0
Interferon Gamma Signaling	SOCS1	0.00105607	Yes	No	5	0	4	2	0
Interferon Gamma Signaling	TRIM17	0.00121918	No	No	5	4	4	0	0
Interferon Gamma Signaling	IRF1	0.00104777	Yes	No	5	4	5	0	0
Interferon Gamma Signaling	HLA-DRA	2.21166e-05	Yes	Yes	2	5	5	0	0
Interferon Gamma Signaling	TRIM26	0.000370452	Yes	Yes	4	0	3	2	0
Interferon Gamma Signaling	TRIM31	0.000215636	Yes	Yes	5	5	4	4	0
Interferon Gamma Signaling	TRIM10	1.65874e-05	Yes	Yes	2	5	0	1	0
Interferon Gamma Signaling	CAMK2G	0.00126617	No	No	4	2	3	0	0
Interferon Gamma Signaling	PTPN2	0.000657967	Yes	No	5	2	5	2	0
Adaptive Immune System	BLK	0.00106989	Yes	No	5	0	5	0	0
Adaptive Immune System	CD274	0.000926131	Yes	No	5	1	5	1	0
Adaptive Immune System	DCTN3	0.00119982	No	No	5	2	4	2	0
Adaptive Immune System	KEAP1	0.000458919	Yes	Yes	5	3	5	1	0
Adaptive Immune System	ITPR3	0.00193796	No	No	4	4	2	1	0
Adaptive Immune System	PVR	0.00346677	No	No	3	4	1	0	0
Adaptive Immune System	UBE2L3	0.001139	Yes	No	5	0	4	0	0
Adaptive Immune System	ICAM1	0.000776844	Yes	No	5	2	2	1	0
Adaptive Immune System	RNF114	0.000649674	Yes	No	5	0	5	1	0
Adaptive Immune System	RNF213	0.0015371	No	No	4	0	3	0	0
Adaptive Immune System	HLA-DMB	0.000276457	Yes	Yes	2	5	5	0	0
Adaptive Immune System	SOCS1	0.00105607	Yes	No	5	0	4	2	0
Adaptive Immune System	PRKACA	0.00207896	No	No	4	0	2	1	0
Adaptive Immune System	MICA	0.000129935	Yes	Yes	4	5	5	1	0
Adaptive Immune System	AP1M2	0.00148734	No	Yes	5	2	3	2	0
Adaptive Immune System	CTSB	0.00122747	No	No	5	0	5	1	0
Adaptive Immune System	MICB	0.000317925	Yes	Yes	4	5	5	1	0
Adaptive Immune System	CHUK	0.00144311	No	No	5	0	5	1	0
Adaptive Immune System	HLA-B	0.000270928	Yes	Yes	5	5	5	3	1
Adaptive Immune System	TAP2	0.000176932	Yes	Yes	5	5	5	4	2
Adaptive Immune System	HLA-C	2.48811e-05	Yes	Yes	5	5	5	3	0
Adaptive Immune System	TAP1	4.69977e-05	Yes	Yes	5	5	5	3	2
Adaptive Immune System	HLA-A	0.000268163	Yes	Yes	5	5	5	3	2
Adaptive Immune System	HLA-G	0.000174168	Yes	Yes	5	5	5	2	0
Adaptive Immune System	TUBB4A	0.00271481	No	No	4	4	1	0	0
Adaptive Immune System	UBAC1	0.00257658	No	No	3	4	1	1	0
Adaptive Immune System	NFKB1	0.000964835	Yes	No	5	0	5	2	0
Adaptive Immune System	RNF41	0.000851487	Yes	No	5	4	5	2	0
Adaptive Immune System	TAPBP	0.00135464	No	Yes	5	5	5	0	1
Adaptive Immune System	FBXL12	0.00150669	No	No	1	5	0	1	0
Adaptive Immune System	NFKBIA	0.000622028	Yes	Yes	5	3	5	2	0
Adaptive Immune System	PSMA6	0.000558443	Yes	Yes	5	4	5	2	0
Adaptive Immune System	NCR3	0.00025434	Yes	Yes	5	4	5	2	0
Adaptive Immune System	TRIM39	7.18788e-05	Yes	Yes	5	4	5	4	0
Adaptive Immune System	CD8A	0.00132976	No	No	5	5	3	0	0
Adaptive Immune System	REL	0.000204578	Yes	Yes	5	3	5	2	0
Adaptive Immune System	HLA-DRA	2.21166e-05	Yes	Yes	2	5	5	0	0
Adaptive Immune System	MAP3K14	0.00137676	No	No	5	0	5	1	0
Adaptive Immune System	ULBP3	0.000942718	Yes	No	5	5	5	0	0
Regulated Necrosis	RIPK3	0.00143205	No	No	5	4	4	0	0
Regulated Necrosis	CDC37	0.000434037	Yes	Yes	5	0	5	3	0
Regulated Necrosis	IRF1	0.00104777	Yes	No	5	4	5	0	0
Regulated Necrosis	FLOT1	0.000138228	Yes	Yes	5	2	4	2	0
Regulated Necrosis	FAS	0.00099248	Yes	No	5	4	5	1	0
Regulated Necrosis	FASLG	0.00236371	No	No	4	1	2	1	0
Regulated Necrosis	BAK1	0.000522504	Yes	Yes	2	4	4	4	0
Regulated Necrosis	TP53	0.0148181	No	No	2	0	4	4	0
Regulated Necrosis	TP63	0.00108648	Yes	No	4	0	3	0	0
Regulated Necrosis	UBE2L3	0.001139	Yes	No	5	0	4	0	0
Immunoregulatory Interactions Between a Lymphoid and a non-Lymphoid Cell	NCR3	0.00025434	Yes	Yes	5	4	5	2	0
Immunoregulatory Interactions Between a Lymphoid and a non-Lymphoid Cell	CD8A	0.00132976	No	No	5	5	3	0	0
Immunoregulatory Interactions Between a Lymphoid and a non-Lymphoid Cell	HLA-B	0.000270928	Yes	Yes	5	5	5	3	1
Immunoregulatory Interactions Between a Lymphoid and a non-Lymphoid Cell	HLA-C	2.48811e-05	Yes	Yes	5	5	5	3	0
Immunoregulatory Interactions Between a Lymphoid and a non-Lymphoid Cell	HLA-A	0.000268163	Yes	Yes	5	5	5	3	2
Immunoregulatory Interactions Between a Lymphoid and a non-Lymphoid Cell	HLA-G	0.000174168	Yes	Yes	5	5	5	2	0
Immunoregulatory Interactions Between a Lymphoid and a non-Lymphoid Cell	PVR	0.00346677	No	No	3	4	1	0	0
Immunoregulatory Interactions Between a Lymphoid and a non-Lymphoid Cell	MICA	0.000129935	Yes	Yes	4	5	5	1	0
Immunoregulatory Interactions Between a Lymphoid and a non-Lymphoid Cell	ICAM1	0.000776844	Yes	No	5	2	2	1	0
Immunoregulatory Interactions Between a Lymphoid and a non-Lymphoid Cell	MICB	0.000317925	Yes	Yes	4	5	5	1	0
Immunoregulatory Interactions Between a Lymphoid and a non-Lymphoid Cell	ULBP3	0.000942718	Yes	No	5	5	5	0	0
Interleukin-4 and Interleukin-13 Signaling	SOCS1	0.00105607	Yes	No	5	0	4	2	0
Interleukin-4 and Interleukin-13 Signaling	NOS2	0.000818313	Yes	No	5	1	3	0	0
Interleukin-4 and Interleukin-13 Signaling	MYC	0.0399121	No	No	4	0	3	5	0
Interleukin-4 and Interleukin-13 Signaling	STAT3	0.00126064	No	No	4	0	3	2	0
Interleukin-4 and Interleukin-13 Signaling	FASLG	0.00236371	No	No	4	1	2	1	0
Interleukin-4 and Interleukin-13 Signaling	RHOU	0.00177762	No	No	4	4	1	0	0
Interleukin-4 and Interleukin-13 Signaling	TYK2	0.000436802	Yes	Yes	5	0	5	2	0
Interleukin-4 and Interleukin-13 Signaling	TNFRSF1B	0.0047827	No	No	1	2	0	2	2
Interleukin-4 and Interleukin-13 Signaling	FGF2	0.0011003	Yes	No	4	3	4	0	0
Interleukin-4 and Interleukin-13 Signaling	TNF	0.000356629	Yes	Yes	5	5	5	3	0
Interleukin-4 and Interleukin-13 Signaling	TP53	0.0148181	No	No	2	0	4	4	0
Interleukin-4 and Interleukin-13 Signaling	ICAM1	0.000776844	Yes	No	5	2	2	1	0
Interferon Alpha Beta Signaling	SOCS1	0.00105607	Yes	No	5	0	4	2	0
Interferon Alpha Beta Signaling	IRF1	0.00104777	Yes	No	5	4	5	0	0
Interferon Alpha Beta Signaling	STAT2	0.000453389	Yes	No	5	4	3	1	0
Interferon Alpha Beta Signaling	HLA-B	0.000270928	Yes	Yes	5	5	5	3	1
Interferon Alpha Beta Signaling	HLA-C	2.48811e-05	Yes	Yes	5	5	5	3	0
Interferon Alpha Beta Signaling	HLA-A	0.000268163	Yes	Yes	5	5	5	3	2
Interferon Alpha Beta Signaling	TYK2	0.000436802	Yes	Yes	5	0	5	2	0
Interferon Alpha Beta Signaling	HLA-G	0.000174168	Yes	Yes	5	5	5	2	0
Interferon Alpha Beta Signaling	KPNB1	0.00348612	No	No	5	0	4	0	0
Interferon Alpha Beta Signaling	PSMB8	0.000331748	Yes	Yes	5	5	5	3	0
Antigen Presentation Folding, Assembly and Peptide Loading of Class I MHC	HLA-B	0.000270928	Yes	Yes	5	5	5	3	1
Antigen Presentation Folding, Assembly and Peptide Loading of Class I MHC	TAP2	0.000176932	Yes	Yes	5	5	5	4	2
Antigen Presentation Folding, Assembly and Peptide Loading of Class I MHC	HLA-C	2.48811e-05	Yes	Yes	5	5	5	3	0
Antigen Presentation Folding, Assembly and Peptide Loading of Class I MHC	TAP1	4.69977e-05	Yes	Yes	5	5	5	3	2
Antigen Presentation Folding, Assembly and Peptide Loading of Class I MHC	HLA-A	0.000268163	Yes	Yes	5	5	5	3	2
Antigen Presentation Folding, Assembly and Peptide Loading of Class I MHC	HLA-G	0.000174168	Yes	Yes	5	5	5	2	0
Antigen Presentation Folding, Assembly and Peptide Loading of Class I MHC	TAPBP	0.00135464	No	Yes	5	5	5	0	1
Signaling by Interleukins	SERPINB2	0.00293874	No	No	3	5	2	2	0
Signaling by Interleukins	CHUK	0.00144311	No	No	5	0	5	1	0
Signaling by Interleukins	NOS2	0.000818313	Yes	No	5	1	3	0	0
Signaling by Interleukins	STAT2	0.000453389	Yes	No	5	4	3	1	0
Signaling by Interleukins	STAT3	0.00126064	No	No	4	0	3	2	0
Signaling by Interleukins	IFNLR1	0.00162557	No	No	5	1	1	0	0
Signaling by Interleukins	FASLG	0.00236371	No	No	4	1	2	1	0
Signaling by Interleukins	TYK2	0.000436802	Yes	Yes	5	0	5	2	0
Signaling by Interleukins	TNFRSF1B	0.0047827	No	No	1	2	0	2	2
Signaling by Interleukins	FGF2	0.0011003	Yes	No	4	3	4	0	0
Signaling by Interleukins	TNF	0.000356629	Yes	Yes	5	5	5	3	0
Signaling by Interleukins	NFKB1	0.000964835	Yes	No	5	0	5	2	0
Signaling by Interleukins	ICAM1	0.000776844	Yes	No	5	2	2	1	0
Signaling by Interleukins	TNFRSF1A	0.00264569	No	No	4	0	1	2	2
Signaling by Interleukins	NFKBIA	0.000622028	Yes	Yes	5	3	5	2	0
Signaling by Interleukins	PSMA6	0.000558443	Yes	Yes	5	4	5	2	0
Signaling by Interleukins	SOCS1	0.00105607	Yes	No	5	0	4	2	0
Signaling by Interleukins	MYC	0.0399121	No	No	4	0	3	5	0
Signaling by Interleukins	RHOU	0.00177762	No	No	4	4	1	0	0
Signaling by Interleukins	LGALS9	0.00147352	No	No	5	3	4	1	0
Signaling by Interleukins	PRKACA	0.00207896	No	No	4	0	2	1	0
Signaling by Interleukins	TP53	0.0148181	No	No	2	0	4	4	0
Signaling by Interleukins	PTPN2	0.000657967	Yes	No	5	2	5	2	0
Interleukin-10 Signaling	STAT3	0.00126064	No	No	4	0	3	2	0
Interleukin-10 Signaling	TYK2	0.000436802	Yes	Yes	5	0	5	2	0
Interleukin-10 Signaling	TNFRSF1B	0.0047827	No	No	1	2	0	2	2
Interleukin-10 Signaling	TNF	0.000356629	Yes	Yes	5	5	5	3	0
Interleukin-10 Signaling	ICAM1	0.000776844	Yes	No	5	2	2	1	0
Interleukin-10 Signaling	TNFRSF1A	0.00264569	No	No	4	0	1	2	2
Cellular Responses to Stimuli	RB1	0.00722935	No	No	2	0	3	2	0
Cellular Responses to Stimuli	VCP	0.00587747	No	No	4	0	4	2	0
Cellular Responses to Stimuli	CEBPB	0.00345848	No	No	4	0	4	0	0
Cellular Responses to Stimuli	EHMT2	0.000212872	Yes	Yes	5	4	5	2	0
Cellular Responses to Stimuli	ITGB3	0.0024577	No	No	4	3	1	1	0
Cellular Responses to Stimuli	DCTN3	0.00119982	No	No	5	2	4	2	0
Cellular Responses to Stimuli	KEAP1	0.000458919	Yes	Yes	5	3	5	1	0
Cellular Responses to Stimuli	ETS1	0.000486564	Yes	No	5	2	5	1	0
Cellular Responses to Stimuli	XPO1	0.00117771	Yes	No	5	0	5	2	0
Cellular Responses to Stimuli	RPS18	0.000859781	Yes	Yes	5	0	5	0	0
Cellular Responses to Stimuli	BAG3	0.00242176	No	No	4	0	4	0	0
Cellular Responses to Stimuli	MYC	0.0399121	No	No	4	0	3	5	0
Cellular Responses to Stimuli	PRKACA	0.00207896	No	No	4	0	2	1	0
Cellular Responses to Stimuli	FNIP1	0.00246876	No	No	4	2	1	0	0
Cellular Responses to Stimuli	RPS10	0.00240794	No	No	5	0	3	0	0
Cellular Responses to Stimuli	CAMK2G	0.00126617	No	No	4	2	3	0	0
Cellular Responses to Stimuli	NCOA1	0.00182738	No	No	4	0	4	0	0
Cellular Responses to Stimuli	ACD	0.00116941	Yes	No	5	5	3	0	0
Cellular Responses to Stimuli	RING1	0.000857016	Yes	Yes	5	1	5	2	0
Cellular Responses to Stimuli	HSPA1L	0.000301338	Yes	Yes	5	0	5	5	0
Cellular Responses to Stimuli	CHUK	0.00144311	No	No	5	0	5	1	0
Cellular Responses to Stimuli	STAT3	0.00126064	No	No	4	0	3	2	0
Cellular Responses to Stimuli	TUBB4A	0.00271481	No	No	4	4	1	0	0
Cellular Responses to Stimuli	PTK2	0.003558	No	No	4	0	2	2	0
Cellular Responses to Stimuli	NFKB1	0.000964835	Yes	No	5	0	5	2	0
Cellular Responses to Stimuli	RPS26	0.000533562	Yes	No	5	0	5	0	0
Cellular Responses to Stimuli	NFKBIA	0.000622028	Yes	Yes	5	3	5	2	0
Cellular Responses to Stimuli	PSMA6	0.000558443	Yes	Yes	5	4	5	2	0
Cellular Responses to Stimuli	RAD50	0.00047827	Yes	Yes	5	4	5	3	0
Cellular Responses to Stimuli	CSNK2B	0.000221166	Yes	Yes	5	1	5	5	0
Cellular Responses to Stimuli	CDK2	0.000663497	Yes	No	5	0	5	2	0
Cellular Responses to Stimuli	HDGF	0.00180526	No	No	4	0	3	0	0
Cellular Responses to Stimuli	PPARA	0.00172233	No	No	5	0	3	0	0
Cellular Responses to Stimuli	TP53	0.0148181	No	No	2	0	4	4	0
Cellular Responses to Stimuli	HSPA1B	0.000116112	Yes	Yes	5	4	5	5	0
Cellular Responses to Stimuli	TNRC6A	0.0014514	No	No	5	0	4	0	0
Cellular Responses to Stimuli	HSPA1A	1.38228e-05	Yes	Yes	5	0	5	5	0
Endosomal Vacuolar Pathway	HLA-B	0.000270928	Yes	Yes	5	5	5	3	1
Endosomal Vacuolar Pathway	HLA-C	2.48811e-05	Yes	Yes	5	5	5	3	0
Endosomal Vacuolar Pathway	HLA-A	0.000268163	Yes	Yes	5	5	5	3	2
Endosomal Vacuolar Pathway	HLA-G	0.000174168	Yes	Yes	5	5	5	2	0
ER-Phagosome Pathway	PSMA6	0.000558443	Yes	Yes	5	4	5	2	0
ER-Phagosome Pathway	CHUK	0.00144311	No	No	5	0	5	1	0
ER-Phagosome Pathway	HLA-B	0.000270928	Yes	Yes	5	5	5	3	1
ER-Phagosome Pathway	TAP2	0.000176932	Yes	Yes	5	5	5	4	2
ER-Phagosome Pathway	HLA-C	2.48811e-05	Yes	Yes	5	5	5	3	0
ER-Phagosome Pathway	TAP1	4.69977e-05	Yes	Yes	5	5	5	3	2
ER-Phagosome Pathway	HLA-A	0.000268163	Yes	Yes	5	5	5	3	2
ER-Phagosome Pathway	HLA-G	0.000174168	Yes	Yes	5	5	5	2	0
ER-Phagosome Pathway	TAPBP	0.00135464	No	Yes	5	5	5	0	1
Cellular Senescence	RB1	0.00722935	No	No	2	0	3	2	0
Cellular Senescence	ACD	0.00116941	Yes	No	5	5	3	0	0
Cellular Senescence	CEBPB	0.00345848	No	No	4	0	4	0	0
Cellular Senescence	RAD50	0.00047827	Yes	Yes	5	4	5	3	0
Cellular Senescence	RING1	0.000857016	Yes	Yes	5	1	5	2	0
Cellular Senescence	EHMT2	0.000212872	Yes	Yes	5	4	5	2	0
Cellular Senescence	CDK2	0.000663497	Yes	No	5	0	5	2	0
Cellular Senescence	STAT3	0.00126064	No	No	4	0	3	2	0
Cellular Senescence	ETS1	0.000486564	Yes	No	5	2	5	1	0
Cellular Senescence	TP53	0.0148181	No	No	2	0	4	4	0
Cellular Senescence	NFKB1	0.000964835	Yes	No	5	0	5	2	0
Cellular Senescence	TNRC6A	0.0014514	No	No	5	0	4	0	0
RIPK1-mediated Regulated Necrosis	RIPK3	0.00143205	No	No	5	4	4	0	0
RIPK1-mediated Regulated Necrosis	CDC37	0.000434037	Yes	Yes	5	0	5	3	0
RIPK1-mediated Regulated Necrosis	FLOT1	0.000138228	Yes	Yes	5	2	4	2	0
RIPK1-mediated Regulated Necrosis	FAS	0.00099248	Yes	No	5	4	5	1	0
RIPK1-mediated Regulated Necrosis	FASLG	0.00236371	No	No	4	1	2	1	0
RIPK1-mediated Regulated Necrosis	UBE2L3	0.001139	Yes	No	5	0	4	0	0
Regulation of Necroptotic Cell Death	RIPK3	0.00143205	No	No	5	4	4	0	0
Regulation of Necroptotic Cell Death	CDC37	0.000434037	Yes	Yes	5	0	5	3	0
Regulation of Necroptotic Cell Death	FLOT1	0.000138228	Yes	Yes	5	2	4	2	0
Regulation of Necroptotic Cell Death	FAS	0.00099248	Yes	No	5	4	5	1	0
Regulation of Necroptotic Cell Death	FASLG	0.00236371	No	No	4	1	2	1	0
Regulation of Necroptotic Cell Death	UBE2L3	0.001139	Yes	No	5	0	4	0	0
SARS-CoV Infections	RB1	0.00722935	No	No	2	0	3	2	0
SARS-CoV Infections	VCP	0.00587747	No	No	4	0	4	2	0
SARS-CoV Infections	RIPK3	0.00143205	No	No	5	4	4	0	0
SARS-CoV Infections	CHUK	0.00144311	No	No	5	0	5	1	0
SARS-CoV Infections	TUBB	0.000132699	Yes	Yes	5	4	5	5	0
SARS-CoV Infections	STAT2	0.000453389	Yes	No	5	4	3	1	0
SARS-CoV Infections	HLA-B	0.000270928	Yes	Yes	5	5	5	3	1
SARS-CoV Infections	KEAP1	0.000458919	Yes	Yes	5	3	5	1	0
SARS-CoV Infections	HLA-C	2.48811e-05	Yes	Yes	5	5	5	3	0
SARS-CoV Infections	HLA-A	0.000268163	Yes	Yes	5	5	5	3	2
SARS-CoV Infections	TYK2	0.000436802	Yes	Yes	5	0	5	2	0
SARS-CoV Infections	HLA-G	0.000174168	Yes	Yes	5	5	5	2	0
SARS-CoV Infections	NFKB1	0.000964835	Yes	No	5	0	5	2	0
SARS-CoV Infections	RPS26	0.000533562	Yes	No	5	0	5	0	0
SARS-CoV Infections	IFIH1	0.000475506	Yes	No	5	5	5	1	0
SARS-CoV Infections	NFKBIA	0.000622028	Yes	Yes	5	3	5	2	0
SARS-CoV Infections	RPS18	0.000859781	Yes	Yes	5	0	5	0	0
SARS-CoV Infections	GEMIN5	0.00139334	No	No	2	0	4	1	0
SARS-CoV Infections	HNRNPA1	0.00552637	No	No	2	0	3	2	0
SARS-CoV Infections	RPS10	0.00240794	No	No	5	0	3	0	0
SARS-CoV Infections	KPNB1	0.00348612	No	No	5	0	4	0	0
Infectious Disease	RB1	0.00722935	No	No	2	0	3	2	0
Infectious Disease	VCP	0.00587747	No	No	4	0	4	2	0
Infectious Disease	RAB5B	0.000563972	Yes	No	2	5	5	0	0
Infectious Disease	ELL	0.00139058	No	No	4	5	4	2	0
Infectious Disease	KEAP1	0.000458919	Yes	Yes	5	3	5	1	0
Infectious Disease	ITPR3	0.00193796	No	No	4	4	2	1	0
Infectious Disease	IFIH1	0.000475506	Yes	No	5	5	5	1	0
Infectious Disease	RNF213	0.0015371	No	No	4	0	3	0	0
Infectious Disease	XPO1	0.00117771	Yes	No	5	0	5	2	0
Infectious Disease	RPS18	0.000859781	Yes	Yes	5	0	5	0	0
Infectious Disease	TRIM27	9.39954e-05	Yes	Yes	5	4	5	5	0
Infectious Disease	PRKACA	0.00207896	No	No	4	0	2	1	0
Infectious Disease	HNRNPA1	0.00552637	No	No	2	0	3	2	0
Infectious Disease	RPS10	0.00240794	No	No	5	0	3	0	0
Infectious Disease	AP1M2	0.00148734	No	Yes	5	2	3	2	0
Infectious Disease	NELFE	0.000384275	Yes	Yes	5	3	5	5	0
Infectious Disease	DAXX	0.00141269	No	Yes	5	0	5	1	0
Infectious Disease	SUPT16H	0.00134911	No	No	5	0	4	0	0
Infectious Disease	RIPK3	0.00143205	No	No	5	4	4	0	0
Infectious Disease	CHUK	0.00144311	No	No	5	0	5	1	0
Infectious Disease	NOS2	0.000818313	Yes	No	5	1	3	0	0
Infectious Disease	TUBB	0.000132699	Yes	Yes	5	4	5	5	0
Infectious Disease	STAT2	0.000453389	Yes	No	5	4	3	1	0
Infectious Disease	HLA-B	0.000270928	Yes	Yes	5	5	5	3	1
Infectious Disease	HLA-C	2.48811e-05	Yes	Yes	5	5	5	3	0
Infectious Disease	HLA-A	0.000268163	Yes	Yes	5	5	5	3	2
Infectious Disease	TYK2	0.000436802	Yes	Yes	5	0	5	2	0
Infectious Disease	HLA-G	0.000174168	Yes	Yes	5	5	5	2	0
Infectious Disease	TUBB4A	0.00271481	No	No	4	4	1	0	0
Infectious Disease	PTK2	0.003558	No	No	4	0	2	2	0
Infectious Disease	NFKB1	0.000964835	Yes	No	5	0	5	2	0
Infectious Disease	RPS26	0.000533562	Yes	No	5	0	5	0	0
Infectious Disease	NFKBIA	0.000622028	Yes	Yes	5	3	5	2	0
Infectious Disease	PSMA6	0.000558443	Yes	Yes	5	4	5	2	0
Infectious Disease	CSNK2B	0.000221166	Yes	Yes	5	1	5	5	0
Infectious Disease	GEMIN5	0.00139334	No	No	2	0	4	1	0
Infectious Disease	KPNB1	0.00348612	No	No	5	0	4	0	0
Infectious Disease	HSPA1A	1.38228e-05	Yes	Yes	5	0	5	5	0
Programmed Cell Death	RIPK3	0.00143205	No	No	5	4	4	0	0
Programmed Cell Death	STAT3	0.00126064	No	No	4	0	3	2	0
Programmed Cell Death	FASLG	0.00236371	No	No	4	1	2	1	0
Programmed Cell Death	PTK2	0.003558	No	No	4	0	2	2	0
Programmed Cell Death	UBE2L3	0.001139	Yes	No	5	0	4	0	0
Programmed Cell Death	PSMA6	0.000558443	Yes	Yes	5	4	5	2	0
Programmed Cell Death	CDC37	0.000434037	Yes	Yes	5	0	5	3	0
Programmed Cell Death	IRF1	0.00104777	Yes	No	5	4	5	0	0
Programmed Cell Death	FLOT1	0.000138228	Yes	Yes	5	2	4	2	0
Programmed Cell Death	FAS	0.00099248	Yes	No	5	4	5	1	0
Programmed Cell Death	BAK1	0.000522504	Yes	Yes	2	4	4	4	0
Programmed Cell Death	TP53	0.0148181	No	No	2	0	4	4	0
Programmed Cell Death	TP63	0.00108648	Yes	No	4	0	3	0	0
Programmed Cell Death	KPNB1	0.00348612	No	No	5	0	4	0	0
Disease	RB1	0.00722935	No	No	2	0	3	2	0
Disease	ELL	0.00139058	No	No	4	5	4	2	0
Disease	ITGB3	0.0024577	No	No	4	3	1	1	0
Disease	KEAP1	0.000458919	Yes	Yes	5	3	5	1	0
Disease	FASLG	0.00236371	No	No	4	1	2	1	0
Disease	FGF2	0.0011003	Yes	No	4	3	4	0	0
Disease	IFIH1	0.000475506	Yes	No	5	5	5	1	0
Disease	XPO1	0.00117771	Yes	No	5	0	5	2	0
Disease	RPS18	0.000859781	Yes	Yes	5	0	5	0	0
Disease	MYC	0.0399121	No	No	4	0	3	5	0
Disease	MUC12	0.00212042	No	No	4	5	1	0	0
Disease	DNMT3B	0.00100907	Yes	No	5	3	5	1	0
Disease	TRIM27	9.39954e-05	Yes	Yes	5	4	5	5	0
Disease	PRKACA	0.00207896	No	No	4	0	2	1	0
Disease	RPS10	0.00240794	No	No	5	0	3	0	0
Disease	NELFE	0.000384275	Yes	Yes	5	3	5	5	0
Disease	DAXX	0.00141269	No	Yes	5	0	5	1	0
Disease	SUPT16H	0.00134911	No	No	5	0	4	0	0
Disease	RIPK3	0.00143205	No	No	5	4	4	0	0
Disease	CHUK	0.00144311	No	No	5	0	5	1	0
Disease	TUBB	0.000132699	Yes	Yes	5	4	5	5	0
Disease	HLA-B	0.000270928	Yes	Yes	5	5	5	3	1
Disease	HLA-C	2.48811e-05	Yes	Yes	5	5	5	3	0
Disease	HLA-A	0.000268163	Yes	Yes	5	5	5	3	2
Disease	TYK2	0.000436802	Yes	Yes	5	0	5	2	0
Disease	HLA-G	0.000174168	Yes	Yes	5	5	5	2	0
Disease	PSMA6	0.000558443	Yes	Yes	5	4	5	2	0
Disease	CDC37	0.000434037	Yes	Yes	5	0	5	3	0
Disease	CSNK2B	0.000221166	Yes	Yes	5	1	5	5	0
Disease	GEMIN5	0.00139334	No	No	2	0	4	1	0
Disease	TP53	0.0148181	No	No	2	0	4	4	0
Disease	KPNB1	0.00348612	No	No	5	0	4	0	0
Disease	VCP	0.00587747	No	No	4	0	4	2	0
Disease	RAB5B	0.000563972	Yes	No	2	5	5	0	0
Disease	CEBPB	0.00345848	No	No	4	0	4	0	0
Disease	ITPR3	0.00193796	No	No	4	4	2	1	0
Disease	RNF5	9.67599e-05	Yes	Yes	5	5	5	4	2
Disease	RNF213	0.0015371	No	No	4	0	3	0	0
Disease	ERBB3	0.00073814	Yes	No	5	0	5	1	0
Disease	HNRNPA1	0.00552637	No	No	2	0	3	2	0
Disease	CAMK2G	0.00126617	No	No	4	2	3	0	0
Disease	AP1M2	0.00148734	No	Yes	5	2	3	2	0
Disease	NOS2	0.000818313	Yes	No	5	1	3	0	0
Disease	STAT2	0.000453389	Yes	No	5	4	3	1	0
Disease	STAT3	0.00126064	No	No	4	0	3	2	0
Disease	ERLIN1	0.00362435	No	No	4	0	2	0	2
Disease	TUBB4A	0.00271481	No	No	4	4	1	0	0
Disease	PTK2	0.003558	No	No	4	0	2	2	0
Disease	NFKB1	0.000964835	Yes	No	5	0	5	2	0
Disease	RPS26	0.000533562	Yes	No	5	0	5	0	0
Disease	NFKBIA	0.000622028	Yes	Yes	5	3	5	2	0
Disease	RAD50	0.00047827	Yes	Yes	5	4	5	3	0
Disease	AGO2	0.00213701	No	No	5	0	4	0	0
Disease	CDK2	0.000663497	Yes	No	5	0	5	2	0
Disease	HSPA1A	1.38228e-05	Yes	Yes	5	0	5	5	0
Disease	GALK1	0.00102289	Yes	No	4	0	5	0	0
Cellular Responses to Stress	RB1	0.00722935	No	No	2	0	3	2	0
Cellular Responses to Stress	VCP	0.00587747	No	No	4	0	4	2	0
Cellular Responses to Stress	CEBPB	0.00345848	No	No	4	0	4	0	0
Cellular Responses to Stress	EHMT2	0.000212872	Yes	Yes	5	4	5	2	0
Cellular Responses to Stress	DCTN3	0.00119982	No	No	5	2	4	2	0
Cellular Responses to Stress	KEAP1	0.000458919	Yes	Yes	5	3	5	1	0
Cellular Responses to Stress	ETS1	0.000486564	Yes	No	5	2	5	1	0
Cellular Responses to Stress	XPO1	0.00117771	Yes	No	5	0	5	2	0
Cellular Responses to Stress	RPS18	0.000859781	Yes	Yes	5	0	5	0	0
Cellular Responses to Stress	BAG3	0.00242176	No	No	4	0	4	0	0
Cellular Responses to Stress	MYC	0.0399121	No	No	4	0	3	5	0
Cellular Responses to Stress	FNIP1	0.00246876	No	No	4	2	1	0	0
Cellular Responses to Stress	RPS10	0.00240794	No	No	5	0	3	0	0
Cellular Responses to Stress	CAMK2G	0.00126617	No	No	4	2	3	0	0
Cellular Responses to Stress	NCOA1	0.00182738	No	No	4	0	4	0	0
Cellular Responses to Stress	ACD	0.00116941	Yes	No	5	5	3	0	0
Cellular Responses to Stress	RING1	0.000857016	Yes	Yes	5	1	5	2	0
Cellular Responses to Stress	HSPA1L	0.000301338	Yes	Yes	5	0	5	5	0
Cellular Responses to Stress	STAT3	0.00126064	No	No	4	0	3	2	0
Cellular Responses to Stress	TUBB4A	0.00271481	No	No	4	4	1	0	0
Cellular Responses to Stress	NFKB1	0.000964835	Yes	No	5	0	5	2	0
Cellular Responses to Stress	RPS26	0.000533562	Yes	No	5	0	5	0	0
Cellular Responses to Stress	PSMA6	0.000558443	Yes	Yes	5	4	5	2	0
Cellular Responses to Stress	RAD50	0.00047827	Yes	Yes	5	4	5	3	0
Cellular Responses to Stress	CSNK2B	0.000221166	Yes	Yes	5	1	5	5	0
Cellular Responses to Stress	CDK2	0.000663497	Yes	No	5	0	5	2	0
Cellular Responses to Stress	HDGF	0.00180526	No	No	4	0	3	0	0
Cellular Responses to Stress	PPARA	0.00172233	No	No	5	0	3	0	0
Cellular Responses to Stress	TP53	0.0148181	No	No	2	0	4	4	0
Cellular Responses to Stress	HSPA1B	0.000116112	Yes	Yes	5	4	5	5	0
Cellular Responses to Stress	TNRC6A	0.0014514	No	No	5	0	4	0	0
Cellular Responses to Stress	HSPA1A	1.38228e-05	Yes	Yes	5	0	5	5	0
Viral Infection Pathways	RB1	0.00722935	No	No	2	0	3	2	0
Viral Infection Pathways	VCP	0.00587747	No	No	4	0	4	2	0
Viral Infection Pathways	RAB5B	0.000563972	Yes	No	2	5	5	0	0
Viral Infection Pathways	ELL	0.00139058	No	No	4	5	4	2	0
Viral Infection Pathways	KEAP1	0.000458919	Yes	Yes	5	3	5	1	0
Viral Infection Pathways	IFIH1	0.000475506	Yes	No	5	5	5	1	0
Viral Infection Pathways	XPO1	0.00117771	Yes	No	5	0	5	2	0
Viral Infection Pathways	RPS18	0.000859781	Yes	Yes	5	0	5	0	0
Viral Infection Pathways	HNRNPA1	0.00552637	No	No	2	0	3	2	0
Viral Infection Pathways	RPS10	0.00240794	No	No	5	0	3	0	0
Viral Infection Pathways	AP1M2	0.00148734	No	Yes	5	2	3	2	0
Viral Infection Pathways	NELFE	0.000384275	Yes	Yes	5	3	5	5	0
Viral Infection Pathways	DAXX	0.00141269	No	Yes	5	0	5	1	0
Viral Infection Pathways	SUPT16H	0.00134911	No	No	5	0	4	0	0
Viral Infection Pathways	RIPK3	0.00143205	No	No	5	4	4	0	0
Viral Infection Pathways	CHUK	0.00144311	No	No	5	0	5	1	0
Viral Infection Pathways	TUBB	0.000132699	Yes	Yes	5	4	5	5	0
Viral Infection Pathways	STAT2	0.000453389	Yes	No	5	4	3	1	0
Viral Infection Pathways	HLA-B	0.000270928	Yes	Yes	5	5	5	3	1
Viral Infection Pathways	HLA-C	2.48811e-05	Yes	Yes	5	5	5	3	0
Viral Infection Pathways	HLA-A	0.000268163	Yes	Yes	5	5	5	3	2
Viral Infection Pathways	TYK2	0.000436802	Yes	Yes	5	0	5	2	0
Viral Infection Pathways	HLA-G	0.000174168	Yes	Yes	5	5	5	2	0
Viral Infection Pathways	TUBB4A	0.00271481	No	No	4	4	1	0	0
Viral Infection Pathways	NFKB1	0.000964835	Yes	No	5	0	5	2	0
Viral Infection Pathways	RPS26	0.000533562	Yes	No	5	0	5	0	0
Viral Infection Pathways	NFKBIA	0.000622028	Yes	Yes	5	3	5	2	0
Viral Infection Pathways	PSMA6	0.000558443	Yes	Yes	5	4	5	2	0
Viral Infection Pathways	CSNK2B	0.000221166	Yes	Yes	5	1	5	5	0
Viral Infection Pathways	GEMIN5	0.00139334	No	No	2	0	4	1	0
Viral Infection Pathways	KPNB1	0.00348612	No	No	5	0	4	0	0
Viral Infection Pathways	HSPA1A	1.38228e-05	Yes	Yes	5	0	5	5	0
Antigen processing-Cross Presentation	PSMA6	0.000558443	Yes	Yes	5	4	5	2	0
Antigen processing-Cross Presentation	CHUK	0.00144311	No	No	5	0	5	1	0
Antigen processing-Cross Presentation	HLA-B	0.000270928	Yes	Yes	5	5	5	3	1
Antigen processing-Cross Presentation	TAP2	0.000176932	Yes	Yes	5	5	5	4	2
Antigen processing-Cross Presentation	HLA-C	2.48811e-05	Yes	Yes	5	5	5	3	0
Antigen processing-Cross Presentation	TAP1	4.69977e-05	Yes	Yes	5	5	5	3	2
Antigen processing-Cross Presentation	HLA-A	0.000268163	Yes	Yes	5	5	5	3	2
Antigen processing-Cross Presentation	HLA-G	0.000174168	Yes	Yes	5	5	5	2	0
Antigen processing-Cross Presentation	TAPBP	0.00135464	No	Yes	5	5	5	0	1
PKR-mediated Signaling	CHUK	0.00144311	No	No	5	0	5	1	0
PKR-mediated Signaling	HSPA1L	0.000301338	Yes	Yes	5	0	5	5	0
PKR-mediated Signaling	STAT3	0.00126064	No	No	4	0	3	2	0
PKR-mediated Signaling	TP53	0.0148181	No	No	2	0	4	4	0
PKR-mediated Signaling	TUBB4A	0.00271481	No	No	4	4	1	0	0
PKR-mediated Signaling	HSPA1B	0.000116112	Yes	Yes	5	4	5	5	0
PKR-mediated Signaling	PTPN2	0.000657967	Yes	No	5	2	5	2	0
PKR-mediated Signaling	HSPA1A	1.38228e-05	Yes	Yes	5	0	5	5	0
SARS-CoV-1 Infection	RB1	0.00722935	No	No	2	0	3	2	0
SARS-CoV-1 Infection	NFKBIA	0.000622028	Yes	Yes	5	3	5	2	0
SARS-CoV-1 Infection	RPS26	0.000533562	Yes	No	5	0	5	0	0
SARS-CoV-1 Infection	IFIH1	0.000475506	Yes	No	5	5	5	1	0
SARS-CoV-1 Infection	VCP	0.00587747	No	No	4	0	4	2	0
SARS-CoV-1 Infection	RIPK3	0.00143205	No	No	5	4	4	0	0
SARS-CoV-1 Infection	RPS18	0.000859781	Yes	Yes	5	0	5	0	0
SARS-CoV-1 Infection	HNRNPA1	0.00552637	No	No	2	0	3	2	0
SARS-CoV-1 Infection	RPS10	0.00240794	No	No	5	0	3	0	0
SARS-CoV-1 Infection	KPNB1	0.00348612	No	No	5	0	4	0	0
SARS-CoV-1 Infection	NFKB1	0.000964835	Yes	No	5	0	5	2	0
Metabolism of Proteins	MDC1	0.000420215	Yes	Yes	5	4	5	5	0
Metabolism of Proteins	MRPS16	0.00225312	No	No	3	1	3	1	0
Metabolism of Proteins	MRPL38	0.000569501	Yes	No	5	4	5	0	0
Metabolism of Proteins	KEAP1	0.000458919	Yes	Yes	5	3	5	1	0
Metabolism of Proteins	TNFAIP3	0.000948247	Yes	No	5	0	5	1	0
Metabolism of Proteins	UBE2L3	0.001139	Yes	No	5	0	4	0	0
Metabolism of Proteins	IFIH1	0.000475506	Yes	No	5	5	5	1	0
Metabolism of Proteins	MRPL4	0.000892956	Yes	No	5	4	5	0	0
Metabolism of Proteins	RPS18	0.000859781	Yes	Yes	5	0	5	0	0
Metabolism of Proteins	MYC	0.0399121	No	No	4	0	3	5	0
Metabolism of Proteins	MUC12	0.00212042	No	No	4	5	1	0	0
Metabolism of Proteins	DNMT3B	0.00100907	Yes	No	5	3	5	1	0
Metabolism of Proteins	TRIM27	9.39954e-05	Yes	Yes	5	4	5	5	0
Metabolism of Proteins	PRKACA	0.00207896	No	No	4	0	2	1	0
Metabolism of Proteins	RPS10	0.00240794	No	No	5	0	3	0	0
Metabolism of Proteins	PAAF1	0.000740905	Yes	No	4	4	5	0	0
Metabolism of Proteins	NCOA1	0.00182738	No	No	4	0	4	0	0
Metabolism of Proteins	USP8	0.000201814	Yes	No	5	5	5	2	0
Metabolism of Proteins	DAXX	0.00141269	No	Yes	5	0	5	1	0
Metabolism of Proteins	COG8	0.00324008	No	No	3	5	0	0	0
Metabolism of Proteins	COG6	0.000798961	Yes	No	3	5	5	0	0
Metabolism of Proteins	RING1	0.000857016	Yes	Yes	5	1	5	2	0
Metabolism of Proteins	USP3	0.0021149	No	No	5	5	4	0	0
Metabolism of Proteins	HLA-B	0.000270928	Yes	Yes	5	5	5	3	1
Metabolism of Proteins	MRPS18B	4.42331e-05	Yes	Yes	5	0	5	5	0
Metabolism of Proteins	MITF	0.00247429	No	No	3	2	2	0	0
Metabolism of Proteins	HLA-A	0.000268163	Yes	Yes	5	5	5	3	2
Metabolism of Proteins	PSMA6	0.000558443	Yes	Yes	5	4	5	2	0
Metabolism of Proteins	CSNK2B	0.000221166	Yes	Yes	5	1	5	5	0
Metabolism of Proteins	XRN2	0.00231118	No	No	5	0	2	0	0
Metabolism of Proteins	B3GNT2	0.00172509	No	No	4	3	3	0	0
Metabolism of Proteins	PPARA	0.00172233	No	No	5	0	3	0	0
Metabolism of Proteins	TP53	0.0148181	No	No	2	0	4	4	0
Metabolism of Proteins	PFDN6	0.00158133	No	Yes	5	0	3	0	0
Metabolism of Proteins	VCP	0.00587747	No	No	4	0	4	2	0
Metabolism of Proteins	RAB5B	0.000563972	Yes	No	2	5	5	0	0
Metabolism of Proteins	DCTN3	0.00119982	No	No	5	2	4	2	0
Metabolism of Proteins	GATA4	0.0021066	No	No	4	1	2	0	0
Metabolism of Proteins	RNF5	9.67599e-05	Yes	Yes	5	5	5	4	2
Metabolism of Proteins	PSMB10	0.0016311	No	No	4	4	3	0	0
Metabolism of Proteins	STAMBPL1	0.00105883	Yes	No	5	5	4	0	0
Metabolism of Proteins	UBD	0.000210107	Yes	Yes	5	2	5	5	0
Metabolism of Proteins	VARS2	7.46434e-05	Yes	Yes	5	0	5	3	0
Metabolism of Proteins	STAT3	0.00126064	No	No	4	0	3	2	0
Metabolism of Proteins	KLF4	0.00239688	No	No	3	2	2	0	0
Metabolism of Proteins	MRPL24	0.00157028	No	No	5	3	5	0	0
Metabolism of Proteins	TUBB4A	0.00271481	No	No	4	4	1	0	0
Metabolism of Proteins	PSMB8	0.000331748	Yes	Yes	5	5	5	3	0
Metabolism of Proteins	MRPL22	0.00161727	No	No	5	0	2	0	0
Metabolism of Proteins	PSMB9	0.000334513	Yes	Yes	5	5	5	3	0
Metabolism of Proteins	FBXL12	0.00150669	No	No	1	5	0	1	0
Metabolism of Proteins	RPS26	0.000533562	Yes	No	5	0	5	0	0
Metabolism of Proteins	CS	0.000481035	Yes	No	5	0	5	3	0
Metabolism of Proteins	NFKBIA	0.000622028	Yes	Yes	5	3	5	2	0
Metabolism of Proteins	TNIP1	0.00103671	Yes	Yes	5	0	5	1	0
Metabolism of Proteins	TBCE	0.00357735	No	No	3	4	0	0	0
Metabolism of Proteins	HNRNPC	0.00194073	No	No	3	0	4	1	0
Metabolism of Proteins	PSMG2	0.00149287	No	No	5	4	3	0	0
IkBA Variant Leads to EDA-ID	NFKBIA	0.000622028	Yes	Yes	5	3	5	2	0
IkBA Variant Leads to EDA-ID	CHUK	0.00144311	No	No	5	0	5	1	0
IkBA Variant Leads to EDA-ID	NFKB1	0.000964835	Yes	No	5	0	5	2	0
SARS-CoV-1-host Interactions	NFKBIA	0.000622028	Yes	Yes	5	3	5	2	0
SARS-CoV-1-host Interactions	RPS26	0.000533562	Yes	No	5	0	5	0	0
SARS-CoV-1-host Interactions	IFIH1	0.000475506	Yes	No	5	5	5	1	0
SARS-CoV-1-host Interactions	RIPK3	0.00143205	No	No	5	4	4	0	0
SARS-CoV-1-host Interactions	RPS18	0.000859781	Yes	Yes	5	0	5	0	0
SARS-CoV-1-host Interactions	HNRNPA1	0.00552637	No	No	2	0	3	2	0
SARS-CoV-1-host Interactions	RPS10	0.00240794	No	No	5	0	3	0	0
SARS-CoV-1-host Interactions	KPNB1	0.00348612	No	No	5	0	4	0	0
SARS-CoV-1-host Interactions	NFKB1	0.000964835	Yes	No	5	0	5	2	0
RIP-mediated NFkB Activation via ZBP1	NFKBIA	0.000622028	Yes	Yes	5	3	5	2	0
RIP-mediated NFkB Activation via ZBP1	CHUK	0.00144311	No	No	5	0	5	1	0
RIP-mediated NFkB Activation via ZBP1	RIPK3	0.00143205	No	No	5	4	4	0	0
RIP-mediated NFkB Activation via ZBP1	NFKB1	0.000964835	Yes	No	5	0	5	2	0
DNA Damage Telomere Stress Induced Senescence	RB1	0.00722935	No	No	2	0	3	2	0
DNA Damage Telomere Stress Induced Senescence	ACD	0.00116941	Yes	No	5	5	3	0	0
DNA Damage Telomere Stress Induced Senescence	RAD50	0.00047827	Yes	Yes	5	4	5	3	0
DNA Damage Telomere Stress Induced Senescence	CDK2	0.000663497	Yes	No	5	0	5	2	0
DNA Damage Telomere Stress Induced Senescence	TP53	0.0148181	No	No	2	0	4	4	0
TNFR2 Non-Canonical NF-kB Pathway	PSMA6	0.000558443	Yes	Yes	5	4	5	2	0
TNFR2 Non-Canonical NF-kB Pathway	CHUK	0.00144311	No	No	5	0	5	1	0
TNFR2 Non-Canonical NF-kB Pathway	LTA	0.000312396	Yes	Yes	5	5	5	2	2
TNFR2 Non-Canonical NF-kB Pathway	LTB	0.000315161	Yes	Yes	5	5	5	1	2
TNFR2 Non-Canonical NF-kB Pathway	TNFRSF1B	0.0047827	No	No	1	2	0	2	2
TNFR2 Non-Canonical NF-kB Pathway	TNF	0.000356629	Yes	Yes	5	5	5	3	0
TNFR2 Non-Canonical NF-kB Pathway	MAP3K14	0.00137676	No	No	5	0	5	1	0
TNFR2 Non-Canonical NF-kB Pathway	TNFRSF1A	0.00264569	No	No	4	0	1	2	2
Interleukin-20 Family Signaling	STAT2	0.000453389	Yes	No	5	4	3	1	0
Interleukin-20 Family Signaling	STAT3	0.00126064	No	No	4	0	3	2	0
Interleukin-20 Family Signaling	IFNLR1	0.00162557	No	No	5	1	1	0	0
Interleukin-20 Family Signaling	TYK2	0.000436802	Yes	Yes	5	0	5	2	0
Turbulent Flow Shear Stress Activates Signaling by PIEZO1 and Integrins in Endothelial Cells	NFKBIA	0.000622028	Yes	Yes	5	3	5	2	0
Turbulent Flow Shear Stress Activates Signaling by PIEZO1 and Integrins in Endothelial Cells	CHUK	0.00144311	No	No	5	0	5	1	0
Turbulent Flow Shear Stress Activates Signaling by PIEZO1 and Integrins in Endothelial Cells	ITGB3	0.0024577	No	No	4	3	1	1	0
Turbulent Flow Shear Stress Activates Signaling by PIEZO1 and Integrins in Endothelial Cells	NFKB1	0.000964835	Yes	No	5	0	5	2	0
Turbulent Flow Shear Stress Activates Signaling by PIEZO1 and Integrins in Endothelial Cells	PTK2	0.003558	No	No	4	0	2	2	0
TNFR1-induced NF-kappa-B Signaling Pathway	CHUK	0.00144311	No	No	5	0	5	1	0
TNFR1-induced NF-kappa-B Signaling Pathway	SPATA2	0.000633086	Yes	No	5	5	5	1	0
TNFR1-induced NF-kappa-B Signaling Pathway	TNFAIP3	0.000948247	Yes	No	5	0	5	1	0
TNFR1-induced NF-kappa-B Signaling Pathway	TNF	0.000356629	Yes	Yes	5	5	5	3	0
TNFR1-induced NF-kappa-B Signaling Pathway	TNFRSF1A	0.00264569	No	No	4	0	1	2	2
Regulation of TNFR1 Signaling	CHUK	0.00144311	No	No	5	0	5	1	0
Regulation of TNFR1 Signaling	TNFAIP3	0.000948247	Yes	No	5	0	5	1	0
Regulation of TNFR1 Signaling	SPATA2	0.000633086	Yes	No	5	5	5	1	0
Regulation of TNFR1 Signaling	TNF	0.000356629	Yes	Yes	5	5	5	3	0
Regulation of TNFR1 Signaling	UBE2L3	0.001139	Yes	No	5	0	4	0	0
Regulation of TNFR1 Signaling	TNFRSF1A	0.00264569	No	No	4	0	1	2	2
SARS-CoV-2-host Interactions	RPS26	0.000533562	Yes	No	5	0	5	0	0
SARS-CoV-2-host Interactions	IFIH1	0.000475506	Yes	No	5	5	5	1	0
SARS-CoV-2-host Interactions	CHUK	0.00144311	No	No	5	0	5	1	0
SARS-CoV-2-host Interactions	RPS18	0.000859781	Yes	Yes	5	0	5	0	0
SARS-CoV-2-host Interactions	STAT2	0.000453389	Yes	No	5	4	3	1	0
SARS-CoV-2-host Interactions	HLA-B	0.000270928	Yes	Yes	5	5	5	3	1
SARS-CoV-2-host Interactions	HLA-C	2.48811e-05	Yes	Yes	5	5	5	3	0
SARS-CoV-2-host Interactions	GEMIN5	0.00139334	No	No	2	0	4	1	0
SARS-CoV-2-host Interactions	HLA-A	0.000268163	Yes	Yes	5	5	5	3	2
SARS-CoV-2-host Interactions	TYK2	0.000436802	Yes	Yes	5	0	5	2	0
SARS-CoV-2-host Interactions	RPS10	0.00240794	No	No	5	0	3	0	0
SARS-CoV-2-host Interactions	HLA-G	0.000174168	Yes	Yes	5	5	5	2	0
ZBP1(DAI) Mediated Induction of Type I IFNs	NFKBIA	0.000622028	Yes	Yes	5	3	5	2	0
ZBP1(DAI) Mediated Induction of Type I IFNs	CHUK	0.00144311	No	No	5	0	5	1	0
ZBP1(DAI) Mediated Induction of Type I IFNs	RIPK3	0.00143205	No	No	5	4	4	0	0
ZBP1(DAI) Mediated Induction of Type I IFNs	NFKB1	0.000964835	Yes	No	5	0	5	2	0
Innate Immune System	VCP	0.00587747	No	No	4	0	4	2	0
Innate Immune System	RAB5B	0.000563972	Yes	No	2	5	5	0	0
Innate Immune System	MVP	0.00233053	No	No	4	3	2	1	0
Innate Immune System	TNFAIP3	0.000948247	Yes	No	5	0	5	1	0
Innate Immune System	ITPR3	0.00193796	No	No	4	4	2	1	0
Innate Immune System	DDX41	0.0047053	No	No	3	3	1	0	0
Innate Immune System	IFIH1	0.000475506	Yes	No	5	5	5	1	0
Innate Immune System	SOCS1	0.00105607	Yes	No	5	0	4	2	0
Innate Immune System	PLAU	0.00107818	Yes	No	4	5	3	2	0
Innate Immune System	MUC12	0.00212042	No	No	4	5	1	0	0
Innate Immune System	PRKACA	0.00207896	No	No	4	0	2	1	0
Innate Immune System	AAMP	0.00257105	No	No	3	4	1	0	0
Innate Immune System	S100A11	0.00158963	No	No	4	0	3	2	0
Innate Immune System	CTSB	0.00122747	No	No	5	0	5	1	0
Innate Immune System	RIPK3	0.00143205	No	No	5	4	4	0	0
Innate Immune System	CHUK	0.00144311	No	No	5	0	5	1	0
Innate Immune System	NOS2	0.000818313	Yes	No	5	1	3	0	0
Innate Immune System	TUBB	0.000132699	Yes	Yes	5	4	5	5	0
Innate Immune System	HLA-B	0.000270928	Yes	Yes	5	5	5	3	1
Innate Immune System	HLA-C	2.48811e-05	Yes	Yes	5	5	5	3	0
Innate Immune System	PA2G4	0.00131317	No	No	5	0	4	0	0
Innate Immune System	TNFRSF1B	0.0047827	No	No	1	2	0	2	2
Innate Immune System	PTK2	0.003558	No	No	4	0	2	2	0
Innate Immune System	NFKB1	0.000964835	Yes	No	5	0	5	2	0
Innate Immune System	NFKBIA	0.000622028	Yes	Yes	5	3	5	2	0
Innate Immune System	PSMA6	0.000558443	Yes	Yes	5	4	5	2	0
Innate Immune System	CSNK2B	0.000221166	Yes	Yes	5	1	5	5	0
Innate Immune System	PIN1	0.00147075	No	No	5	0	4	0	0
Innate Immune System	TP53	0.0148181	No	No	2	0	4	4	0
Innate Immune System	MAP3K14	0.00137676	No	No	5	0	5	1	0
Innate Immune System	HSPA1B	0.000116112	Yes	Yes	5	4	5	5	0
Innate Immune System	KPNB1	0.00348612	No	No	5	0	4	0	0
Innate Immune System	HSPA1A	1.38228e-05	Yes	Yes	5	0	5	5	0
Synthesis of Bile Acids and Bile Salts via 27-Hydroxycholesterol	NCOA1	0.00182738	No	No	4	0	4	0	0
Synthesis of Bile Acids and Bile Salts via 27-Hydroxycholesterol	AKR1C1	0.00468042	No	No	0	5	3	0	0
Synthesis of Bile Acids and Bile Salts via 27-Hydroxycholesterol	AKR1C2	0.00245494	No	No	0	5	3	0	0
TP53 Regulates Transcription of Death Receptors and Ligands	FAS	0.00099248	Yes	No	5	4	5	1	0
TP53 Regulates Transcription of Death Receptors and Ligands	TP53	0.0148181	No	No	2	0	4	4	0
TP53 Regulates Transcription of Death Receptors and Ligands	TP63	0.00108648	Yes	No	4	0	3	0	0
Proteasome Assembly	PSMA6	0.000558443	Yes	Yes	5	4	5	2	0
Proteasome Assembly	PSMG2	0.00149287	No	No	5	4	3	0	0
Proteasome Assembly	PAAF1	0.000740905	Yes	No	4	4	5	0	0
Proteasome Assembly	PSMB10	0.0016311	No	No	4	4	3	0	0
Proteasome Assembly	PSMB8	0.000331748	Yes	Yes	5	5	5	3	0
Proteasome Assembly	PSMB9	0.000334513	Yes	Yes	5	5	5	3	0
TRAF6 Mediated NF-kB Activation	IFIH1	0.000475506	Yes	No	5	5	5	1	0
TRAF6 Mediated NF-kB Activation	NFKBIA	0.000622028	Yes	Yes	5	3	5	2	0
TRAF6 Mediated NF-kB Activation	CHUK	0.00144311	No	No	5	0	5	1	0
TRAF6 Mediated NF-kB Activation	NFKB1	0.000964835	Yes	No	5	0	5	2	0
Death Receptor Signaling	NFKBIA	0.000622028	Yes	Yes	5	3	5	2	0
Death Receptor Signaling	CHUK	0.00144311	No	No	5	0	5	1	0
Death Receptor Signaling	SPATA2	0.000633086	Yes	No	5	5	5	1	0
Death Receptor Signaling	TNFAIP3	0.000948247	Yes	No	5	0	5	1	0
Death Receptor Signaling	FAS	0.00099248	Yes	No	5	4	5	1	0
Death Receptor Signaling	FASLG	0.00236371	No	No	4	1	2	1	0
Death Receptor Signaling	TNF	0.000356629	Yes	Yes	5	5	5	3	0
Death Receptor Signaling	NFKB1	0.000964835	Yes	No	5	0	5	2	0
Death Receptor Signaling	UBE2L3	0.001139	Yes	No	5	0	4	0	0
Death Receptor Signaling	TNFRSF1A	0.00264569	No	No	4	0	1	2	2
Response of Mtb to Phagocytosis	RNF213	0.0015371	No	No	4	0	3	0	0
Response of Mtb to Phagocytosis	NOS2	0.000818313	Yes	No	5	1	3	0	0
Response of Mtb to Phagocytosis	TRIM27	9.39954e-05	Yes	Yes	5	4	5	5	0
Response of Mtb to Phagocytosis	KPNB1	0.00348612	No	No	5	0	4	0	0
Ovarian Tumor Domain Proteases	IFIH1	0.000475506	Yes	No	5	5	5	1	0
Ovarian Tumor Domain Proteases	VCP	0.00587747	No	No	4	0	4	2	0
Ovarian Tumor Domain Proteases	TNIP1	0.00103671	Yes	Yes	5	0	5	1	0
Ovarian Tumor Domain Proteases	TNFAIP3	0.000948247	Yes	No	5	0	5	1	0
Ovarian Tumor Domain Proteases	TP53	0.0148181	No	No	2	0	4	4	0
SARS-CoV-1 Activates Modulates Innate Immune Responses	IFIH1	0.000475506	Yes	No	5	5	5	1	0
SARS-CoV-1 Activates Modulates Innate Immune Responses	NFKBIA	0.000622028	Yes	Yes	5	3	5	2	0
SARS-CoV-1 Activates Modulates Innate Immune Responses	RIPK3	0.00143205	No	No	5	4	4	0	0
SARS-CoV-1 Activates Modulates Innate Immune Responses	KPNB1	0.00348612	No	No	5	0	4	0	0
SARS-CoV-1 Activates Modulates Innate Immune Responses	NFKB1	0.000964835	Yes	No	5	0	5	2	0
Class I MHC Mediated Antigen Processing \	Presentation	CHUK	0.00144311	No	No	5	0	5	1	0
Class I MHC Mediated Antigen Processing \	HLA-B	0.000270928	Yes	Yes	5	5	5	3	1
Class I MHC Mediated Antigen Processing \	TAP2	0.000176932	Yes	Yes	5	5	5	4	2
Class I MHC Mediated Antigen Processing \	KEAP1	0.000458919	Yes	Yes	5	3	5	1	0
Class I MHC Mediated Antigen Processing \	HLA-C	2.48811e-05	Yes	Yes	5	5	5	3	0
Class I MHC Mediated Antigen Processing \	TAP1	4.69977e-05	Yes	Yes	5	5	5	3	2
Class I MHC Mediated Antigen Processing \	HLA-A	0.000268163	Yes	Yes	5	5	5	3	2
Class I MHC Mediated Antigen Processing \	HLA-G	0.000174168	Yes	Yes	5	5	5	2	0
Class I MHC Mediated Antigen Processing \	UBAC1	0.00257658	No	No	3	4	1	1	0
Class I MHC Mediated Antigen Processing \	UBE2L3	0.001139	Yes	No	5	0	4	0	0
Class I MHC Mediated Antigen Processing \	RNF41	0.000851487	Yes	No	5	4	5	2	0
Class I MHC Mediated Antigen Processing \	TAPBP	0.00135464	No	Yes	5	5	5	0	1
Class I MHC Mediated Antigen Processing \	FBXL12	0.00150669	No	No	1	5	0	1	0
Class I MHC Mediated Antigen Processing \	PSMA6	0.000558443	Yes	Yes	5	4	5	2	0
Class I MHC Mediated Antigen Processing \	RNF114	0.000649674	Yes	No	5	0	5	1	0
Class I MHC Mediated Antigen Processing \	RNF213	0.0015371	No	No	4	0	3	0	0
Class I MHC Mediated Antigen Processing \	SOCS1	0.00105607	Yes	No	5	0	4	2	0
Class I MHC Mediated Antigen Processing \	TRIM39	7.18788e-05	Yes	Yes	5	4	5	4	0
TNF Signaling	CHUK	0.00144311	No	No	5	0	5	1	0
TNF Signaling	TNFAIP3	0.000948247	Yes	No	5	0	5	1	0
TNF Signaling	SPATA2	0.000633086	Yes	No	5	5	5	1	0
TNF Signaling	TNF	0.000356629	Yes	Yes	5	5	5	3	0
TNF Signaling	UBE2L3	0.001139	Yes	No	5	0	4	0	0
TNF Signaling	TNFRSF1A	0.00264569	No	No	4	0	1	2	2
Antiviral Mechanism by IFN-stimulated Genes	CHUK	0.00144311	No	No	5	0	5	1	0
Antiviral Mechanism by IFN-stimulated Genes	HSPA1L	0.000301338	Yes	Yes	5	0	5	5	0
Antiviral Mechanism by IFN-stimulated Genes	STAT3	0.00126064	No	No	4	0	3	2	0
Antiviral Mechanism by IFN-stimulated Genes	PIN1	0.00147075	No	No	5	0	4	0	0
Antiviral Mechanism by IFN-stimulated Genes	TP53	0.0148181	No	No	2	0	4	4	0
Antiviral Mechanism by IFN-stimulated Genes	TUBB4A	0.00271481	No	No	4	4	1	0	0
Antiviral Mechanism by IFN-stimulated Genes	KPNB1	0.00348612	No	No	5	0	4	0	0
Antiviral Mechanism by IFN-stimulated Genes	HSPA1B	0.000116112	Yes	Yes	5	4	5	5	0
Antiviral Mechanism by IFN-stimulated Genes	PTPN2	0.000657967	Yes	No	5	2	5	2	0
Antiviral Mechanism by IFN-stimulated Genes	HSPA1A	1.38228e-05	Yes	Yes	5	0	5	5	0
Pyroptosis	IRF1	0.00104777	Yes	No	5	4	5	0	0
Pyroptosis	BAK1	0.000522504	Yes	Yes	2	4	4	4	0
Pyroptosis	TP53	0.0148181	No	No	2	0	4	4	0
Pyroptosis	TP63	0.00108648	Yes	No	4	0	3	0	0
SARS-CoV-2 Infection	RB1	0.00722935	No	No	2	0	3	2	0
SARS-CoV-2 Infection	VCP	0.00587747	No	No	4	0	4	2	0
SARS-CoV-2 Infection	CHUK	0.00144311	No	No	5	0	5	1	0
SARS-CoV-2 Infection	STAT2	0.000453389	Yes	No	5	4	3	1	0
SARS-CoV-2 Infection	HLA-B	0.000270928	Yes	Yes	5	5	5	3	1
SARS-CoV-2 Infection	HLA-C	2.48811e-05	Yes	Yes	5	5	5	3	0
SARS-CoV-2 Infection	HLA-A	0.000268163	Yes	Yes	5	5	5	3	2
SARS-CoV-2 Infection	TYK2	0.000436802	Yes	Yes	5	0	5	2	0
SARS-CoV-2 Infection	HLA-G	0.000174168	Yes	Yes	5	5	5	2	0
SARS-CoV-2 Infection	RPS26	0.000533562	Yes	No	5	0	5	0	0
SARS-CoV-2 Infection	IFIH1	0.000475506	Yes	No	5	5	5	1	0
SARS-CoV-2 Infection	RPS18	0.000859781	Yes	Yes	5	0	5	0	0
SARS-CoV-2 Infection	GEMIN5	0.00139334	No	No	2	0	4	1	0
SARS-CoV-2 Infection	RPS10	0.00240794	No	No	5	0	3	0	0
SUMO E3 Ligases SUMOylate Target Proteins	NFKBIA	0.000622028	Yes	Yes	5	3	5	2	0
SUMO E3 Ligases SUMOylate Target Proteins	NCOA1	0.00182738	No	No	4	0	4	0	0
SUMO E3 Ligases SUMOylate Target Proteins	MDC1	0.000420215	Yes	Yes	5	4	5	5	0
SUMO E3 Ligases SUMOylate Target Proteins	DAXX	0.00141269	No	Yes	5	0	5	1	0
SUMO E3 Ligases SUMOylate Target Proteins	RING1	0.000857016	Yes	Yes	5	1	5	2	0
SUMO E3 Ligases SUMOylate Target Proteins	DNMT3B	0.00100907	Yes	No	5	3	5	1	0
SUMO E3 Ligases SUMOylate Target Proteins	MITF	0.00247429	No	No	3	2	2	0	0
SUMO E3 Ligases SUMOylate Target Proteins	TRIM27	9.39954e-05	Yes	Yes	5	4	5	5	0
SUMO E3 Ligases SUMOylate Target Proteins	HNRNPC	0.00194073	No	No	3	0	4	1	0
SUMO E3 Ligases SUMOylate Target Proteins	PPARA	0.00172233	No	No	5	0	3	0	0
SUMO E3 Ligases SUMOylate Target Proteins	TP53	0.0148181	No	No	2	0	4	4	0
Generic Transcription Pathway	RB1	0.00722935	No	No	2	0	3	2	0
Generic Transcription Pathway	BLK	0.00106989	Yes	No	5	0	5	0	0
Generic Transcription Pathway	MDC1	0.000420215	Yes	Yes	5	4	5	5	0
Generic Transcription Pathway	CEBPB	0.00345848	No	No	4	0	4	0	0
Generic Transcription Pathway	ELL	0.00139058	No	No	4	5	4	2	0
Generic Transcription Pathway	EHMT2	0.000212872	Yes	Yes	5	4	5	2	0
Generic Transcription Pathway	GATA4	0.0021066	No	No	4	1	2	0	0
Generic Transcription Pathway	FASLG	0.00236371	No	No	4	1	2	1	0
Generic Transcription Pathway	RXRB	0.000688378	Yes	Yes	3	3	3	0	0
Generic Transcription Pathway	XPO1	0.00117771	Yes	No	5	0	5	2	0
Generic Transcription Pathway	MYC	0.0399121	No	No	4	0	3	5	0
Generic Transcription Pathway	ZKSCAN4	0.000456154	Yes	Yes	3	5	5	0	0
Generic Transcription Pathway	PRKACA	0.00207896	No	No	4	0	2	1	0
Generic Transcription Pathway	CAMK2G	0.00126617	No	No	4	2	3	0	0
Generic Transcription Pathway	TP63	0.00108648	Yes	No	4	0	3	0	0
Generic Transcription Pathway	NELFE	0.000384275	Yes	Yes	5	3	5	5	0
Generic Transcription Pathway	ESRRA	0.000870839	Yes	No	4	0	4	0	0
Generic Transcription Pathway	BRD2	0.000146522	Yes	Yes	5	4	5	5	0
Generic Transcription Pathway	DAXX	0.00141269	No	Yes	5	0	5	1	0
Generic Transcription Pathway	SUPT16H	0.00134911	No	No	5	0	4	0	0
Generic Transcription Pathway	SMARCC2	0.00213148	No	No	5	0	5	1	0
Generic Transcription Pathway	RING1	0.000857016	Yes	Yes	5	1	5	2	0
Generic Transcription Pathway	CDC7	0.00167809	No	No	5	4	3	1	0
Generic Transcription Pathway	KLF4	0.00239688	No	No	3	2	2	0	0
Generic Transcription Pathway	RUNX3	0.000635851	Yes	Yes	5	2	5	1	0
Generic Transcription Pathway	NFKB1	0.000964835	Yes	No	5	0	5	2	0
Generic Transcription Pathway	PSMA6	0.000558443	Yes	Yes	5	4	5	2	0
Generic Transcription Pathway	RAD50	0.00047827	Yes	Yes	5	4	5	3	0
Generic Transcription Pathway	CSNK2B	0.000221166	Yes	Yes	5	1	5	5	0
Generic Transcription Pathway	AGO2	0.00213701	No	No	5	0	4	0	0
Generic Transcription Pathway	CDK2	0.000663497	Yes	No	5	0	5	2	0
Generic Transcription Pathway	FAS	0.00099248	Yes	No	5	4	5	1	0
Generic Transcription Pathway	PIN1	0.00147075	No	No	5	0	4	0	0
Generic Transcription Pathway	PPARA	0.00172233	No	No	5	0	3	0	0
Generic Transcription Pathway	TP53	0.0148181	No	No	2	0	4	4	0
Generic Transcription Pathway	TNRC6A	0.0014514	No	No	5	0	4	0	0
Meiotic Recombination	RAD50	0.00047827	Yes	Yes	5	4	5	3	0
Meiotic Recombination	MSH4	0.00242453	No	No	3	5	1	0	0
Meiotic Recombination	MSH5	0.000168639	Yes	Yes	3	5	1	2	0
Meiotic Recombination	CDK2	0.000663497	Yes	No	5	0	5	2	0
